# Genome-wide association study of over 40,000 bipolar disorder cases provides new insights into the underlying biology

**DOI:** 10.1101/2020.09.17.20187054

**Authors:** Niamh Mullins, Andreas J. Forstner, Kevin S. O’Connell, Brandon Coombes, Jonathan R. I. Coleman, Zhen Qiao, Thomas D. Als, Tim B. Bigdeli, Sigrid Børte, Julien Bryois, Alexander W. Charney, Ole Kristian Drange, Michael J. Gandal, Saskia P. Hagenaars, Masashi Ikeda, Nolan Kamitaki, Minsoo Kim, Kristi Krebs, Georgia Panagiotaropoulou, Brian M. Schilder, Laura G. Sloofman, Stacy Steinberg, Vassily Trubetskoy, Bendik S. Winsvold, Hong-Hee Won, Liliya Abramova, Kristina Adorjan, Esben Agerbo, Mariam Al Eissa, Diego Albani, Ney Alliey-Rodriguez, Adebayo Anjorin, Verneri Antilla, Anastasia Antoniou, Swapnil Awasthi, Ji Hyun Baek, Marie Bækvad-Hansen, Nicholas Bass, Michael Bauer, Eva C. Beins, Sarah E. Bergen, Armin Birner, Carsten Bøcker Pedersen, Erlend Bøen, Marco P. Boks, Rosa Bosch, Murielle Brum, Ben M. Brumpton, Nathalie Brunkhorst-Kanaan, Monika Budde, Jonas Bybjerg-Grauholm, William Byerley, Murray Cairns, Miquel Casas, Pablo Cervantes, Toni-Kim Clarke, Cristiana Cruceanu, Alfredo Cuellar-Barboza, Julie Cunningham, David Curtis, Piotr M. Czerski, Anders M. Dale, Nina Dalkner, Friederike S. David, Franziska Degenhardt, Srdjan Djurovic, Amanda L. Dobbyn, Athanassios Douzenis, Torbjørn Elvsåshagen, Valentina Escott-Price, I. Nicol Ferrier, Alessia Fiorentino, Tatiana M. Foroud, Liz Forty, Josef Frank, Oleksandr Frei, Nelson B. Freimer, Louise Frisén, Katrin Gade, Julie Garnham, Joel Gelernter, Marianne Giørtz Pedersen, Ian R. Gizer, Scott D. Gordon, Katherine Gordon-Smith, Tiffany A. Greenwood, Jakob Grove, José Guzman-Parra, Kyooseob Ha, Magnus Haraldsson, Martin Hautzinger, Urs Heilbronner, Dennis Hellgren, Stefan Herms, Per Hoffmann, Peter A. Holmans, Laura Huckins, Stéphane Jamain, Jessica S. Johnson, Janos L. Kalman, Yoichiro Kamatani, James L. Kennedy, Sarah Kittel-Schneider, James A. Knowles, Manolis Kogevinas, Maria Koromina, Thorsten M. Kranz, Henry R. Kranzler, Michiaki Kubo, Ralph Kupka, Steven A. Kushner, Catharina Lavebratt, Jacob Lawrence, Markus Leber, Heon-Jeong Lee, Phil H. Lee, Shawn E. Levy, Catrin Lewis, Calwing Liao, Susanne Lucae, Martin Lundberg, Donald J. MacIntyre, Sigurdur H. Magnusson, Wolfgang Maier, Adam Maihofer, Dolores Malaspina, Eirini Maratou, Lina Martinsson, Manuel Mattheisen, Steven A. McCarroll, Nathaniel W. McGregor, Peter McGuffin, James D. McKay, Helena Medeiros, Sarah E. Medland, Vincent Millischer, Grant W. Montgomery, Jennifer L. Moran, Derek W. Morris, Thomas W. Mühleisen, Niamh O’Brien, Claire O’Donovan, Loes M. Olde Loohuis, Lilijana Oruc, Sergi Papiol, Antonio F. Pardiñas, Amy Perry, Andrea Pfennig, Evgenia Porichi, James B. Potash, Digby Quested, Towfique Raj, Mark H. Rapaport, J. Raymond DePaulo, Eline J. Regeer, John P. Rice, Fabio Rivas, Margarita Rivera, Julian Roth, Panos Roussos, Douglas M. Ruderfer, Cristina Sánchez-Mora, Eva C. Schulte, Fanny Senner, Sally Sharp, Paul D. Shilling, Engilbert Sigurdsson, Lea Sirignano, Claire Slaney, Olav B. Smeland, Daniel J. Smith, Janet L. Sobell, Christine Søholm Hansen, Maria Soler Artigas, Anne T. Spijker, Dan J. Stein, John S. Strauss, Beata Świątkowska, Chikashi Terao, Thorgeir E. Thorgeirsson, Claudio Toma, Paul Tooney, Evangelia-Eirini Tsermpini, Marquis P. Vawter, Helmut Vedder, James T. R. Walters, Stephanie H. Witt, Simon Xi, Wei Xu, Jessica Mei Kay Yang, Allan H. Young, Hannah Young, Peter P. Zandi, Hang Zhou, Lea Zillich, HUNT All-In Psychiatry, Rolf Adolfsson, Ingrid Agartz, Martin Alda, Lars Alfredsson, Gulja Babadjanova, Lena Backlund, Bernhard T. Baune, Frank Bellivier, Susanne Bengesser, Wade H. Berrettini, Douglas H. R. Blackwood, Michael Boehnke, Anders D. Børglum, Gerome Breen, Vaughan J. Carr, Stanley Catts, Aiden Corvin, Nicholas Craddock, Udo Dannlowski, Dimitris Dikeos, Tõnu Esko, Bruno Etain, Panagiotis Ferentinos, Mark Frye, Janice M. Fullerton, Micha Gawlik, Elliot S. Gershon, Fernando S. Goes, Melissa J. Green, Maria Grigoroiu-Serbanescu, Joanna Hauser, Frans Henskens, Jan Hillert, Kyung Sue Hong, David M. Hougaard, Christina M. Hultman, Kristian Hveem, Nakao Iwata, Assen V. Jablensky, Ian Jones, Lisa A. Jones, René S. Kahn, John R. Kelsoe, George Kirov, Mikael Landén, Marion Leboyer, Cathryn M. Lewis, Qingqin S. Li, Jolanta Lissowska, Christine Lochner, Carmel Loughland, Nicholas G. Martin, Carol A. Mathews, Fermin Mayoral, Susan L. McElroy, Andrew M. McIntosh, Francis J. McMahon, Ingrid Melle, Patricia Michie, Lili Milani, Philip B. Mitchell, Gunnar Morken, Ole Mors, Preben Bo Mortensen, Bryan Mowry, Bertram Müller-Myhsok, Richard M. Myers, Benjamin M. Neale, Caroline M. Nievergelt, Merete Nordentoft, Markus M. Nöthen, Michael C. O’Donovan, Ketil J. Oedegaard, Tomas Olsson, Michael J. Owen, Sara A. Paciga, Chris Pantelis, Carlos Pato, Michele T. Pato, George P. Patrinos, Roy H. Perlis, Danielle Posthuma, Josep Antoni Ramos-Quiroga, Andreas Reif, Eva Z. Reininghaus, Marta Ribasés, Marcella Rietschel, Stephan Ripke, Guy A. Rouleau, Takeo Saito, Ulrich Schall, Martin Schalling, Peter R. Schofield, Thomas G. Schulze, Laura J. Scott, Rodney J. Scott, Alessandro Serretti, Cynthia Shannon Weickert, Jordan W. Smoller, Hreinn Stefansson, Kari Stefansson, Eystein Stordal, Fabian Streit, Patrick F. Sullivan, Gustavo Turecki, Arne E. Vaaler, Eduard Vieta, John B. Vincent, Irwin D. Waldman, Thomas W. Weickert, Thomas Werge, Naomi R. Wray, John-Anker Zwart, Joanna M. Biernacka, John I. Nurnberger, Sven Cichon, Howard J. Edenberg, Eli A. Stahl, Andrew McQuillin, Arianna Di Florio, Roel A. Ophoff, Ole A. Andreassen

## Abstract

Bipolar disorder (BD) is a heritable mental illness with complex etiology. We performed a genome-wide association study (GWAS) of 41,917 BD cases and 371,549 controls of European ancestry, which identified 64 associated genomic loci. BD risk alleles were enriched in genes in synaptic signaling pathways and brain-expressed genes, particularly those with high specificity of expression in neurons of the prefrontal cortex and hippocampus. Significant signal enrichment was found in genes encoding targets of antipsychotics, calcium channel blockers, antiepileptics and anesthetics. Integrating eQTL data implicated 15 genes robustly linked to BD via gene expression, encoding druggable targets such as HTR6, MCHR1, DCLK3 and FURIN. Analyses of BD subtypes indicated high but imperfect genetic correlation between BD type I and II and identified additional associated loci. Together, these results advance our understanding of the biological etiology of BD, identify novel therapeutic leads and prioritize genes for functional follow-up studies.

## Supplementary Tables 1-23 for "Genome-wide association study of over 40,000 bipolar disorder cases provides new insights into the underlying biology"

### Sheet: Contents
Supplementary Tables: Genome-wide association study of over 40,000 bipolar disorder cases provides new insights into the underlying biology
Table S1	Summary of 57 samples included in the PGC3 bipolar disorder meta-analysis
Table S2	Genome-wide significant loci for bipolar disorder showing the most significant SNP from each genomic region
Table S3	Liability scale SNP-heritablity estimates and genetic correlations per wave
Table S4	Results for significant genes from 19576 gene-based tests conducted using MAGMA
Table S5	Results for gene sets with P < 1E-04 from 11858 gene-set enrichment tests conducted using MAGMA
Table S6	Results from tissue-set enrichment analyses of 54 GTEx (v8) tissues using MAGMA
Table S7	Drug-set enrichment analyses
Table S8	Drug-class enrichment analyses
Table S9	Significant genes from TWAS FUSION analysis of 13435 genes using gene expression data from PsychENCODE
Table S10	FOCUS results for genes in the credible set for 40 regions including TWAS significnat genes
Table S11	SMR results from PsychENCODE and eQTLGen for genes prioritized by FOCUS
Table S12	Weighted average liability scale R2 (%) from leave-one-out polygenic risk scoring analyses
Table S13	Liability scale R2 (%) from leave-one-out polygenic risk scoring analyses for each cohort
Table S14	Polygenic risk scoring in non-European samples
Table S15	Genetic correlation of bipolar disorder with diseases and traits from published GWAS on LD Hub
Table S16	Genetic correlation of bipolar disorder with diseases and traits from GWAS conducted in the UK Biobank on LD Hub
Table S17	Univariate and Bivariate MiXeR Estimates
Table S18	Results of bi-directional generalized summary statistics-based Mendelian randomization (GSMR)
Table S19	Results of bi-directional Mendelian randomization and tests for horizontal pleiotropy using other methods
Table S20	Relationships between bipolar disorder and modifiable risk factors based on genetic correlations, generalized summary statistics-based Mendelian randomization and bivariate gaussian mixture modeling
Table S21	Genome-wide significant loci for bipolar disorder subtypes showing the most significant SNP from each genomic region
Table S22	SNP-heritability estimates for bipolar disorder subtypes and genetic correlations between subtypes, major depression and schizophrenia
Table S23	Comparison of the effects of index SNPs at 64 genome-wide significant loci for bipolar disorder on major depression and schizophrenia

### Sheet: Table S1
Supplementary Table 1: Summary of 57 samples included in the PGC3 bipolar disorder meta-analysis
Sample abbreviation	Principal Investigators	Sample Name	Country of ascertainment	Case N	Control N	N eff half	Bipolar I Disorder Case N	Bipolar II Disorder Case N	Genotyping platform	Lambda GC	N SNPs	Wave added to PGC	Name of relevant ethics committee(s) or recruitment site(s)	Ethics approved/ waived	Diagnostic system used
bmau	Fullerton JM, Mitchell PB, Schofield PR, Martin NG	BOMA-Australia	Australia	329	1810	556	255	72	I660Q, I610Q	1.003	7043174	PGC2	Cases: Mood Disorder Unit, Prince of Wales Hospital in Sydney & UNSW Human Research Ethics Committee (HREC12623, HREC09394). Controls: Queensland Institute of Medical Research	approved	DSM-IV
bmg2	Rietschel M, Nöthen MM, Schulze TG, Forstner AJ	BOMA-Germany II	Germany	181	478	262	176		IO1Q	1.025	6244330	PGC2	University Hospital Würzburg, Ethics Committee of the Medical Faculty of the University of Essen	approved	DSM-IV
bmg3	Rietschel M, Nöthen MM, Schulze TG, Forstner AJ	BOMA-Germany III	Germany	489	880	628	278	172	I550, I610Q, I660Q	1.018	7494053	PGC2	Central Institute of Mental Health in Mannheim, University of Heidelberg, Max-Planck Institute of Psychiatry, Munich	approved	DSM-IV
bmpo	Hauser J, Lissowska J, Forstner AJ	BOMA-Poland	Poland	410	689	514	315	95	I317, I660Q	1.052	7193754	PGC2	Department of Psychiatry, Poznan University of Medical Sciences, Cancer-Center and Institute of Oncology, Warsaw, Nofer Institute of Occupational Medicine, Lodz	approved	DSM-IV
bmsp	Rietschel M, Nöthen MM, Mayoral F	BOMA-Spain	Spain	253	291	270	242		I610Q, IO1Q	1.051	6578517	PGC2	Cases: Regional University Hospital of Malaga, University Hospital Reina Sofia of Córdoba, Provincial Hospital of Jaen; Hospital of Jerez de la Frontera (Cádiz); Hospital of Puerto Real (Cádiz); Hospital Punta Europa of Algeciras (Cádiz); and Hospital Universitario San Cecilio (Granada), Controls: Comité ético de Investigación Clínica (CEIC), Instituto Municipal de Asistencia Sanitaria, IMAS-IMIM, Barcelona	approved	DSM-IV, RDC
bonn	Rietschel M, Nöthen MM, Cichon S	BOMA-Germany I	Germany	669	1246	870	667		I550	1.025	7545713	PGC1	Cases: Department of Psychiatry and Psychotherapy at the University of Bonn, Central Institute of Mental Health in Mannheim, University of Heidelberg; Controls: Medical Faculty of Kiel (PopGen), Ethics Committee of the Bavarian Medical Association (KORA), Ethics Committee of the Medical Faculty of the University of Essen (Heinz Nixdorf Recall study)	approved	DSM-IV
dub1	Corvin A	Trinity College Dublin	Ireland	150	796	252	150		A6.0	1.028	5950340	PGC1	Cases: Trinity College Dublin, Controls: Irish GeneBank	approved	DSM-IV
edi1	Blackwood D	University of Edinburgh	Scotland	275	272	273	274		A5.0	1.029	6586600	PGC1	Multi-Centre Research Ethics Committee for Scotland	approved	DSM-IV
fat2	Sklar P, Smoller J (FaST); Kelsoe J (TGEN)	FaST, TGEN1,2	USA	722	1027	847	596	104	A6.0	1.013	7453316	PGC2	Indiana University, John Hopkins University, the NIMH Intramural Research Program, Washington University at St. Louis, University of Pennsylvania, University of Chicago, Rush Medical School, University of Iowa, University of California, San Diego, University of California, San Francisco, and University of Michigan	approved	DSM-IV
fran	Leboyer M	French	France	451	1630	706	345	96	I650	1.014	7246758	PGC2	Pitie ́-Salpetriere Hospital in Paris	approved	DSM-IV
gain	Kelsoe J	BiGs: Genetic Association Information Network (GAIN)	USA	706	593	644	562		A6.0	0.995	7499198	PGC1	Indiana University, John Hopkins University, the NIMH Intramural Research Program, Washington University at St. Louis, University of Pennsylvania, University of Chicago, Rush Medical School, University of Iowa, University of California, San Diego, University of California, San Francisco, and University of Michigan	approved	DSM-IV
gsk1	Vincent J	BACCS	USA	706	899	790	551		I550	1.014	7643267	PGC2	Centre for Addiction & Mental Health Research Ethics Board in Toronto, College Research Ethics Committee King's College London	approved	DSM-IV, ICD-10
hal2	Alda M (Nova Scotia); Perlis R, Smoller J (shared controls)	Nova Scotia, MGH i2b2 controls	Canada/USA	410	479	441	282	103	OMEX	1.017	7349361	PGC2	Cases: Specialty mood disorders clinics in Halifax and Ottawa (Canada), Controls: Massachusetts General Hospital Institutional Review Board	cases: approved, controls: waived	DSM-IV, RDC
icuk	O'Donovan M, Di Florio A, Craddock N, Jones L, Jones I	International Cohort Collection for Bipolar Disorder (ICCBD) Bipolar Disorder Research Network (BDRN)	UK	2456	4069	3063	1574	763	OMEX	1.057	7584964	PGC2	West Midlands Multi-Centre Research Ethics Committee	approved	DSM-IV
jst5	Li Q (Janssen); Ripke S (shared controls)	Janssen, SAGE controls	USA	646	643	644	572		Il1M	0.997	7580946	PGC2	Cases: Clinical trials (IDs: NCT00253162, NCT00257075, NCT00076115, NCT00299715, NCT00309699, and NCT00309686) conducted by Janssen Research & Development, LLC, institutional review board or human subjects board at each site, Controls: SAGE, dbGaP Study Accession: phs000092.v1.p1	cases: approved, controls: waived	DSM-IV-TR
may1	Biernacka J, Frye M, McElroy S	Mayo Clinic	USA	929	759	835	663	255	OMEX	0.992	7559540	PGC2	Mayo Clinic Rochester, Minnesota; Lindner Center of HOPE/University of Cincinnati College of Medicine, Cincinnati Ohio; and the University of Minnesota, Minneapolis, Minnesota	approved	DSM-IV-TR
mich	Boehnke M, Myers RM, Scott LJ	Pritzker Neuropsychiatric Disorders Research Consortium (U Michigan)	USA	481	399	436	230		I550	1.015	7291462	PGC1	University of Michigan, Indiana University, Johns Hopkins University, the NIMH Intramural Research Program, Rush-Presbyterian Medical Center in Chicago, University of California at Irvine, University of California at San Diego, University of Chicago, University of Iowa, University of Pennsylvania, and Washington University in St. Louis	approved	DSM-III,DSM-IV
pf1e	Paciga S	Pfizer	USA	375	346	359	375		OMEX	1.026	7126260	PGC2	Clincial trials (IDs NCT00141271, NCT00282464, NCT00483548), institutional review board and/or independent ethics committee at each center of recruitment	approved	DSM-IV-TR
rom3	Grigoroiu-Serbanescu M, Nöthen MM	BOMA-Romania	Romania	233	198	214	230		OMEX	1.021	6363717	PGC2	Alexandru Obregia Clinical Psychiatric Hospital, Bucharest, Romania	approved	DSM-IV
st2c	Sklar P, Smoller J; Stahl E (shared controls)	Systematic Treatment Enhancement Program for Bipolar Disorder (STEP2), MIGEN controls	USA	628	1219	828	84	528	A5.0	1.027	7213688	PGC1	Cases: clinical trial (ID NCT000125580), institutional review board of each participating institution, Controls: dbGAP phs000294.v1.p1 (MIGEN controls)	cases: approved, controls:waived	DSM-IV
stp1	Sklar P, Smoller J	Systematic Treatment Enhancement Program for Bipolar Disorder (STEP1)	USA	920	973	945	916		A5.0	1.013	6388216	PGC1	Cases: clinical trial (ID NCT000125580), institutional review board of each participating institution, Controls: dbGAP phs000294.v1.p1 (MIGEN controls)	cases: approved, controls:waived	DSM-IV
swa2	Landén M	Swedish Bipolar Collection I (SWEBIC I) Affy	Sweden	885	2252	1270	516	104	A6.0	1.026	7524898	PGC2	Karolinska Institutet	approved	DSM-IV, ICD-10
swei	Landén M	Swedish Bipolar Collection I (SWEBIC I) Illumina	Sweden	1278	3669	1895	584	465	OMEX	1.034	7651488	PGC2	Karolinska Institutet	approved	DSM-IV, ICD-10
top7	Andreassen O	Thematically Organized Psychosis (TOP)	Norway	416	350	380	203	142	A6.0	1.03	7119621	PGC1	Norwegian Scientific-Ethical Committee and the Norwegian Data Protection Agency	approved	DSM-IV-TR
top8	Andreassen O	Thematically Organized Psychosis (TOP), addtional samples on new platform	Norway	148	291	196	64	62	OMEX	1.012	5958467	PGC2	Norwegian Scientific-Ethical Committee and the Norwegian Data Protection Agency	approved	DSM-IV-TR
ucl2	Ophoff R	Dutch-UCLA	Holland	726	693	709	642	43	OMEX	1.005	7565002	PGC2	UCLA and local ethics committees at psychiatric hospitals and institutions throughout the Netherlands	approved	DSM-IV
uclo	McQuillin A	University College London	UK	427	488	455	406		A5.0	1.007	7128224	PGC1	Metropolitan Medical Research Ethics Committee	approved	ICD-10
ume4	Adolfsson R	UMEA	Sweden	565	569	566	291	142	OMEX	0.996	7635978	PGC2	Regional Ethical Review Board in Umeå	approved	DSM-IV-TR
usc2	Pato C	ICCBD USC	USA	1293	1156	1220	872		OMEX	0.983	7664873	PGC2	University of Southern California and site-specific Institutional Review Boards	approved	DSM-IV-TR
wtcc	O'Donovan M, Di Florio A, Craddock N, Jones L, Jones I	Wellcome Trust Case-Control Consortium (WTCCC)	UK	1644	1641	1642	1113	162	A5.0	1.023	7361646	PGC1	Cases: Institutional Review Boards in Aberdeen, Birmingham, Cardiff, London, Newcastle, Controls: South East multicentre research ethics committee (1958 birth cohort), 05/Q0106/74 (UK Blood Services Controls)	approved	DSM-IV, ICD-10, RDC
butr*	Kirov G	Bulgarian trios*	Bulgaria	236	236	236	178		OMEX	1	6662303	PGC2	Ethical Committees at several psychiatric hospitals in Bulgaria	approved	DSM-IV
uktr*	Kirov G	UK trios*	UK	130	130	130	47		OMEX	1.003	5791218	PGC2	Relevant research ethics committees at lithium clinics in Wales and the South and Midlands of England	approved	DSM-IV
jea2	Li Q (Janssen); Esko T (shared controls)	Janssen	East. Europe	372	628	467	335		Il1M	1.037	7117269	PGC2 follow up	Cases: Clinical trials (IDs: NCT00253162, NCT00257075, NCT00076115, NCT00299715, NCT00309699, and NCT00309686) conducted by Janssen Research & Development, LLC, institutional review board or human subjects board at each site, Controls: Ethics Review Committee on Human Research of the University of Tartu	approved	DSM-IV-TR
kfo4	Schulze TG	PsyCourse	Germany	247	288	265	211	30	PsychChip	1.057	6571586	PGC2 follow up	Ethics Committees of the University Medical Center Goettingen (UMG Goettingen, Bad Zwischenahn, Eschwege, Asklepios Specialized Hospital Goettingen, Hildesheim, Lüneburg, Liebenburg, Osnabrück, Rotenburg, Tiefenbrunn, Wilhemshaven), Medical Faculty of the LMU Munich (Munich and Augsburg), Medical Faculty of the RU Bochum (Bochum), Medical Association Bremen (Bremen Ost), Medical University of Graz (Graz), Ulm University (Günzburg) and Medical Association Westfalen‐Lippe and Medical Faculty University of Münster (Münster) (PsyCourse Consortium)	approved	DSM-IV
tgco2	Kelsoe J	BIGs/TGEN	USA	1032	499	672	958		A6.0	0.988	7445342	PGC2 follow up	Indiana University, John Hopkins University, the NIMH Intramural Research Program, Washington University at St. Louis, University of Pennsylvania, University of Chicago, Rush Medical School, University of Iowa, University of California, San Diego, University of California, San Francisco, and University of Michigan	approved	DSM-IV
bdtrs	Baune, BT; Dannlowski, U	Bipolar Depression Treatment Response Study	Germany	218	684	330	158	60	PsychChip	1.015	6425409	PGC PsychChip	University of Münster Human Ethics Committee, Münster, Germany	approved	DSM-IV
dutch	Ophoff R; Posthuma D, Lochner C, Franke B (shared controls)		Holland	831	953	887	671	65	PsychChip	1.009	7512206	PGC PsychChip	UCLA and local ethics committees at psychiatric hospitals and institutions throughout the Netherlands, Controls: institutional review board of Vrije Universiteit Amsterdam, Health Research Ethics Committee at Stellenbosch University, Centrale Commissie Mensgebonden Onderzoek: CMO Regio Arnhem Nijmegen; 2008/163; ABR: NL23894.091.08, medical ethical committee of the VU University Medical Center	approved	DSM-IV
gawli	Gawlik M		Germany	268	502	349	101	80	PsychChip	1.027	6667376	PGC PsychChip	Ethikkommisssion Universitätsklinik Würzburg	approved	DSM-IV
germ1	Reif, A	GUF-Bipolar	Germany	219	992	358	116	90	PsychChip	1.031	6416700	PGC PsychChip	Ethical committee of the Medical Faculty of the University of Würzburg	approved	DSM-IV
gpcw1	Pato, C	Genomic Psychiatry Consortium (GPC)	USA	447	2092	736	308		PsychChip	1.014	7425321	PGC PsychChip	University of Southern California and site-specific Institutional Review Boards	approved	DSM-IV-TR
neuc1	Fullerton J, Mitchell PB, Schofield PR, Green MJ, Weickert CS, Weickert TW, The Australian Schizophrenia Research Bank	NeuRA-psych (including controls from The Australian Schizophrenia Research Bank)	Australia	215	750	334	103	86	PsychChip	1.021	6426412	PGC PsychChip	Cases & Controls: (BD Clinic Sample) Mood Disorder Unit, Prince of Wales Hospital in Sydney & UNSW Human Research Ethics Committee (HREC12623, HREC09394). (IGP sample) Human Research Ethics committees of UNSW (HC12384), St. Vincent's Hospital (HREC/10/SVH/9), and the South East Sydney and Illawarra Area Health Service (HREC 09/081). (BD high risk sample) UNSW Human Research Ethics Committee (HREC09097, HC14128, HC191009). Controls only: (CASSI sample) University of New South Wales (07/121 and 09/187), South Eastern Sydney and Illawarra Area Health Service (07-259) Human Research Ethics Committees and the Queen Elizabeth Hospital Ethics and Human Research Committee, Adelaide (2010188). (ASRB) Approval from each contributing site (HNE HREC 08/12/17/5.20, HREC/08/HNE/438, SSA/09/HNE/23).	approved	DSM-IV
spsp3	Serretti, A ; Ribases M (shared controls)		Spain	153	2337	287	124		PsychChip	0.992	5920830	PGC PsychChip	Cases: Bipolar Disorders Unit, Hospital Clinic, University of Barcelona, Controls: Clinical Research Ethics Committee (CREC) of Hospital Universitari Vall d'Hebron	approved	DSM-IV-TR
swed1	Landén M; Hillert J, Alfredsson L (shared controls)	GEMS and EIMS	Sweden	2909	2844	2876	1310	1036	PsychChip	1.026	7586172	PGC PsychChip	Karolinska Institutet	approved	DSM-IV, ICD-10
ukwa1	Craddock N, Di Florio A, McQuillin A, McIntosh A; Breen G (shared controls)		UK	2789	2372	2563	1577	721	PsychChip	1.027	7525321	PGC PsychChip	UK National Health Service (NHS) Research Ethics Committee; West Midlands Multi-Centre Research Ethics Committee	approved	ICD-10
usaw4	Perlis, R; Sklar, P; Smoller, J Goes, FS; Matthews C, Waldman I (shared controls)		USA	2956	2930	2942	1855	316	PsychChip	1.014	7529742	PGC PsychChip	Cases: Johns Hopkins University, Partners HealthCare System institutional review board, Controls: University of Florida Human Subjects Review Board, Emory University and University of Arizona Human Subjects Review Boards	approved	DSM-III,DSM-IV
usaw5	Perlis, R; Sklar, P; Smoller, J, Kelsoe J, Nievergelt C		Canada/USA	1107	1316	1202	314		PsychChip	0.995	7485227	PGC PsychChip	Partners Institutional Review Board, The University Hospitals Institutional Review Board (IRB), University Hospitals, Cleveland, OH, Human Subjects Office/Institutional Research Board, University of Iowa, Office of Research Compliance – Indiana University, Office of Human Subjects Research Institutional Review Boards, Johns Hopkins University, Mayo Clinic Institutional Research Board, Human Research Protection Program (HRPP), University of Michigan, University of Pennsylvania, Institutional Research Board, BSD IRB Committee C, University of Chicago, Human Research Protections Program, University of California, San Diego	approved	DSM-IV, ICD-9
iPSYCH	Borglum A	iPSYCH	Denmark	1758	5937	2712			PsychChip	1.036	7393068	External study	Danish Data Protection Agency and the Scientific Ethics Committee in Denmark	approved	ICD-10
deCODE	Stefansson H, Stefansson K	deCODE	Iceland	1972	192602	3904	1218	627	OMEX	1.047	7404055	External study	National Bioethics Committee of Iceland and the Icelandic Data Protection Authority	approved	DSM-IV, ICD-9, ICD-10
Estonian_Biobank	Milani L	Estonian Biobank	Estonia	407	17209	795	147		GSA v1, OMEX, 2641, HumanCNV370-Duo BeadChips, Infinium CoreExome-24 BeadChips from Illumina	1.019	8293546	External study	Ethics Review Committee on Human Research of the University of Tartu	approved	ICD-10
HUNT	Zwart JA	Nord-Trøndelag Health Study	Norway	905	41914	1771	203	149	OMEX	0.971	8772973	External study	Data Inspectorate of Norway, the Health Directorate and the Regional Committee for Medical and Health Research Ethics	approved	ICD-9, ICD-10
UK_Biobank	Breen G	UK Biobank	UK	1454	58113	2837			UK BiLEVE Axiom Array/ UK Biobank Axiom Array	1.049	9597972	External study	North West Centre for Research Ethics Committee	approved	ICD-10
bmrus	Rietschel M, Nöthen MM, Forstner AJ, Streit F, Babadjanova G	BOMA-Russia	Russia	522	460	489	506		GSA+ Psych	0.999	7521386	PGC3	Russian State Medical University, Moscow	approved	DSM-IV
greek	Ferentinos P, Dikeos D, Patrinos G	ATLADIS (AThens Longitudinal Affective DIsorders Study)	Greece	186	87	118	117	69	GSA v.2+MD+Psych	1.045	5206033	PGC3	Research Ethics Committee of Attikon General Hospital	approved	DSM-IV-TR, DSM-V
norgs	Andreassen O	Thematically Organized Psychosis (TOP), addtional samples on new platform	Norway	101	315	152	41	32	GSA	1.005	5415993	PGC3	Norwegian Scientific-Ethical Committee and the Norwegian Data Protection Agency	approved	DSM-IV-TR
noroe	Andreassen O	Thematically Organized Psychosis (TOP), addtional samples on new platform	Norway	313	4367	584	131	71	OMEX	1.013	7013577	PGC3	Norwegian Scientific-Ethical Committee and the Norwegian Data Protection Agency	approved	DSM-IV-TR
graza	Reininghaus E, Bengesser S	BIPGEN	Austria	144	66	90	78	41	OMEX	1.029	4763200	PGC3	Medical University of Graz	approved	DSM-IV
bmrom	Grigoroiu-Serbanescu M, Nöthen MM	BOMA-Romania II	Romania	225	121	157	225		OMEX	1.024	5697668	PGC3	Alexandru Obregia Clinical Psychiatric Hospital, Bucharest, Romania	approved	DSM-IV
TOTAL				41917	371549	50981	25060	6781		1.379	7549318
* Trio datasets. Neff half = half of the effective sample size 2*Ncases*Ncontrols/(Ncases + Ncontrols)

### Sheet: Table S2
Supplementary Table 2: Genome-wide significant loci for bipolar disorder showing the most significant SNP from each genomic region
SNP	CHR	BP	P	OR (A1 allele)	SE	A1/A2	A1 freq in cases	A1 freq in controls	INFO	N cases	N controls	Neff_half	Direction of effect in each sample*	ngt	range.left.r2=0.1	range.right.r2=0.1	span.r2=0.1(kb)	range.left.r2=0.6	range.right.r2=0.6	span.r2=0.6(kb)	Genes	N.genes.6.50kb	Locus name**	Citation**
rs2126180	1	61105668	1.621e-09	0.94497	0.0094	G/A	0.536	0.543	0.993	41917	371549	50981.5	-+++-++++-+++++++-++++++-++-++++-++++++++-++--+++++++++-+	1	60890668	61129568	238.9	60986668	61125368	138.7	LINC01748,LOC101926964	2
rs10737496	1	163745389	7.172e-09	1.0557	0.0094	C/T	0.467	0.444	0.992	41917	371549	50981.5	+------++-----+--+---+-++-----+---+----++------------+--+	1	163581389	163813589	232.2	163583389	163766689	183.3	-	0
rs4619651	2	97416153	4.776e-11	1.06833	0.0101	G/A	0.691	0.67	0.994	41917	371549	50981.5	-+----------+----++--------+--+---++-+-----------+-+-+--+	1	96396153	98357153	1961	97353753	97463553	109.8	KANSL3,FER1L5,LMAN2L,CNNM4,MIR3127,CNNM3-DT,CNNM3,ANKRD23	8	LMAN2L	PGC2
rs17183814	2	166152389	2.678e-08	1.10838	0.0185	G/A	0.933	0.924	0.978	41587	371396	50772.4	+--+-------------+------+-++---+---+-++---+---------?--?-	28	166152389	166337389	185	166152389	166337389	185	SCN2A,CSRNP3	2	SCN2A	PGC2
rs13417268	2	169481837	2.054e-08	1.06375	0.011	C/G	0.768	0.758	0.99	41917	371549	50981.5	+++-+++-+++-++++-+++-+++++++++-++++++++++-++++++-+++-+++-	1	169277837	169514837	237	169466537	169496837	30.3	CERS6,MIR4774	2
rs2011302	2	193738336	4.254e-08	0.94847	0.0097	T/A	0.621	0.623	0.99	41917	371549	50981.5	++++++++-+++++++-+-++++-++++-++++++++--+-+++++++--+-+++--	1	193377336	194063336	686	193709336	193741526	32.19	-	0
rs2719164	2	194437889	4.847e-08	1.05306	0.0095	A/G	0.594	0.564	0.996	41917	371549	50981.5	++++-+++-+-++++++-++++--+-+++++++++--+++-++-+-+++++-++-++	30	194017889	194749889	732	194338689	194674889	336.2	-	0	intergenic	PGC2
rs9834970	3	36856030	6.634e-19	0.92035	0.0093	T/C	0.487	0.519	0.992	41917	371549	50981.5	--+----+---+--+----++---+--+----++-+-----+------+--------	28	36834130	37269030	434.9	36834130	36870230	36.1	LINC02033,TRANK1	2	TRANK1	PGC2
rs2336147	3	52626443	3.615e-13	1.07004	0.0093	T/C	0.504	0.498	0.999	41917	371549	50981.5	+-+++++-+-++++-++-++--+--+++++++++++++-+-++++++++++++++-+	1	52214443	53175443	961	52540743	52847443	306.7	NISCH,STAB1,NT5DC2,SMIM4,PBRM1,GNL3,SNORD136,SNORD19,SNORD19B,SNORD19C,SNORD69,GLT8D1,SPCS1,NEK4,ITIH1,ITIH3,ITIH4,ITIH4-AS1,MUSTN1,TMEM110-MUSTN1,STIMATE,MIR8064	22	ITIH1	PGC2
rs115694474	3	70488788	2.345e-08	1.06844	0.0119	T/A	0.812	0.799	0.993	41917	371549	50981.5	+-------+-+-+-+--+----------+---+-+-++-+-+---------------	1	70450188	70614788	164.6	70472588	70592788	120.2	-	0
rs696366	3	107757060	4.464e-08	1.05295	0.0094	C/A	0.558	0.55	0.986	41917	371549	50981.5	+-+--------+--+--------+-----+-----+-+-----+---++--------	1	107753300	107945060	191.76	107754930	107861060	106.13	CD47,LINC01215,IFT57	3	CD47	PGC2
rs112481526	4	123076007	1.856e-09	0.93885	0.0105	A/G	0.72	0.744	0.984	41917	371549	50981.5	------------+--+--++---+---+------+++-+-++----+-----+---+	1	123000007	123559007	559	123026907	123552007	525.1	KIAA1109,ADAD1,IL2,IL21,IL21-AS1	5
rs28565152	5	7542911	1.963e-09	0.9351	0.0112	G/A	0.743	0.762	0.982	40159	365612	48268.7	+++++++-++++-++-++++++++++++++++++-++-+-++++++?-+++++++++	1	7493211	7614011	120.8	7493211	7544041	50.83	ADCY2	1	ADCY2	PGC2
rs6865469	5	78849505	1.65e-08	0.94346	0.0103	G/T	0.711	0.726	0.996	41917	371549	50981.5	-+++-++++-++++++++---++--++++++++--+++-+--++++++-+++-++--	46	78800105	78976505	176.4	78835705	78849697	13.992	HOMER1	1
rs6887473	5	80961069	8.814e-09	1.06216	0.0105	G/A	0.727	0.739	0.992	41917	371549	50981.5	++---+-----+--++-+------------++-----++--+------+-+-+--++	1	80727069	80990869	263.8	80841069	80969509	128.44	SSBP2	1	SSBP2	PGC2
rs10043984	5	137712121	3.709e-08	0.94242	0.0108	C/T	0.741	0.764	0.985	41917	371549	50981.5	-++--+--+++++++--++++++-+++-+++++--++++-+-+++++++++-+-++-	4	137673121	137837121	164	137673121	137748921	75.8	CDC25C,LOC100128966,FAM53C,KDM3B,REEP2	5
rs10866641	5	169289206	2.79e-11	1.0646	0.0094	T/C	0.578	0.575	1	41917	371549	50981.5	+-++-++-++++++-+++-+-++-++-++++++--+++-++-++-+++++++++++-	38	169172206	169348806	176.6	169271606	169329706	58.1	DOCK2,INSYN2B	2
rs13195402	6	26463575	5.751e-15	1.14614	0.0175	G/T	0.923	0.919	0.985	41362	371275	50615	---+---+---++---+--++------++-+---+--+---+----------?--??	10	25183575	29463575	4280	25684575	29463575	3779	SCGN,HIST1H2AA,HIST1H2BA,HIST1H2APS1,SLC17A4,SLC17A1,SLC17A3,SLC17A2,TRIM38,HIST1H1A,HIST1H3A,HIST1H4A,HIST1H4B,HIST1H3B,HIST1H2AB,HIST1H2BB,HIST1H3C,HIST1H1C,LOC108783645,HFE,HIST1H4C,HIST1H1T,HIST1H2BC,HIST1H2AC,HIST1H1E,HIST1H2BD,HIST1H2BE,HIST1H4D,HIST1H3D,HIST1H2AD,HIST1H2BF,HIST1H4E,HIST1H2BG,HIST1H2AE,HIST1H3E,HIST1H1D,HIST1H4F,HIST1H4G,HIST1H3F,HIST1H2BH,HIST1H3G,HIST1H2BI,HIST1H4H,BTN3A2,BTN2A2,BTN3A1,BTN2A3P,BTN3A3,BTN2A1,LOC285819,BTN1A1,HCG11,HMGN4,LOC105374988,ABT1,ZNF322,GUSBP2,LINC00240,LOC100270746,HIST1H2BJ,HIST1H2AG,HIST1H2BK,HIST1H4I,HIST1H2AH,MIR3143,PRSS16,POM121L2,VN1R10P,ZNF204P,ZNF391,ZNF184,LINC01012,LOC100131289,HIST1H2BL,HIST1H2AI,HIST1H3H,HIST1H2AJ,HIST1H2BM,HIST1H4J,HIST1H4K,HIST1H2AK,HIST1H2BN,HIST1H2AL,HIST1H1B,HIST1H3I,HIST1H4L,HIST1H3J,HIST1H2AM,HIST1H2BO,OR2B2,OR2B6,OR1F12,ZNF165,ZSCAN12P1,ZSCAN16-AS1,ZSCAN16,ZKSCAN8,ZNF192P1,TOB2P1,ZSCAN9,ZKSCAN4,NKAPL,ZSCAN26,PGBD1,ZSCAN31,ZKSCAN3,ZSCAN12,ZSCAN23,GPX6,GPX5,ZBED9,LINC00533,LINC01623,HCG14,TRIM27,LINC01556,HCG15,ZNF311,LOC100129636,OR2W1,OR2B3,OR2J1,OR2J3,OR2J2,LOC101929006,OR14J1,OR5V1,OR12D3,OR12D2,OR12D1,OR11A1,OR10C1,OR2H1,MAS1L,LINC01015	135
rs1487445	6	98565211	1.484e-15	0.92849	0.0093	C/T	0.502	0.513	1	41917	371549	50981.5	++++++--++++++++---++++--+++-+++-+-++-+-++++++++++++++-++	1	98224211	98781211	557	98548011	98591611	43.6	-	0	POU3F2	PGC2
rs4331993	6	152793572	1.979e-08	0.94677	0.0097	T/A	0.634	0.618	1	41510	354340	50186.3	-++-++++--++-++++++++-+++++-++++++--++++-+-+++++?+++++-+-	0	152707072	152835772	128.7	152707972	152823372	115.4	SYNE1,SYNE1-AS1	2	SYNE1	Green 2013
rs10455979	6	166995260	4.218e-09	0.94592	0.0095	C/G	0.512	0.5	0.988	41510	354340	50186.3	----+------+---+-------+++-----+-+-+-++--+------?+-------	0	166969960	167023260	53.3	166994160	167005360	11.2	RPS6KA2	1	RPS6KA2	PGC2
rs12668848	7	2020995	1.902e-09	1.05866	0.0095	G/A	0.595	0.575	0.996	41917	371549	50981.5	--+--------------+-+----+-+----------------+-+--+--++----	1	1861995	2344995	483	1895995	2184995	289	MAD1L1,MIR4655,SNORA114	3	MAD1L1	Hou 2016, ikeda 2017
rs113779084	7	11871787	1.423e-13	0.92728	0.0102	G/A	0.686	0.701	0.976	41917	371549	50981.5	+++++++--+++++--+-++-+++++++-++++++++--+++++++++--+++-+-+	1	11854987	12023787	168.8	11855487	11920787	65.3	THSD7A	1	THSD7A	PGC2
rs6954854	7	21492589	5.936e-10	1.06003	0.0094	G/A	0.436	0.425	0.996	41917	371549	50981.5	------++------------++-----++----+---+++-----+--+---+--+-	1	21451289	21556989	105.7	21468689	21551089	82.4	SP4,MIR1183,DNAH11	3
rs12672003	7	24647222	2.718e-09	0.91211	0.0155	A/G	0.883	0.887	0.996	39352	161651	46163.7	-+----++--+-----+-------+++----+--+-----+++----??--+?+--+	0	24499222	24845222	346	24619822	24833222	213.4	MPP6,GSDME,OSBPL3	3
rs11764361	7	105043229	3.471e-09	1.06343	0.0104	A/G	0.671	0.668	0.905	41917	371549	50981.5	++++++++++---+++++++++++++++---+-++-+++++-++++-++-+++++-+	1	104455229	105048159	592.93	105042368	105048159	5.791	SRPK2,PUS7	2	SRPK2	PGC2
rs6946056	7	131870597	3.655e-08	0.94819	0.0097	A/C	0.382	0.377	0.982	41917	371549	50981.5	+----+++---+---+-+------+---+-+--++--+--------------+--+-	1	131859097	131929697	70.6	131859097	131896797	37.7	PLXNA4,LOC101928807	2
rs10255167	7	140676153	1.599e-08	0.93576	0.0118	G/A	0.215	0.222	0.993	39945	178947	47077.4	+-+++++--++++++-++-++-+-+-+-++++++++++++-+++-++?+-+++++++	1	140244153	140807153	563	140640453	140792153	151.7	BRAF,MRPS33,TMEM178B	3	MRPS33	PGC2
rs62489493	8	9763581	2.642e-11	0.91421	0.0135	C/G	0.856	0.872	0.986	41917	371549	50981.5	------++---------+++---++++-++-----+-+--------------+--+-	1	8313581	11453581	3140	9689581	9806881	117.3	TNKS,LINC00599,MIR124-1	3
rs3088186	8	10226355	2.084e-08	0.94488	0.0101	C/T	0.686	0.713	0.994	41917	371549	50981.5	-++++++-+-++++++++-++++---++-++-++++-++++-+++++-+++-+++-+	42	8096355	11826355	3730	10220415	10268755	48.34	MSRA	1
rs2953928	8	34152492	6.249e-09	0.89039	0.02	G/A	0.941	0.933	1	41362	371275	50615	+-++-+--+--+-+-++-++++++++-+++++++-+-++++++++-+++++-?--??	2	33405492	35162492	1757	33998492	34499492	501	-	0
rs6992333	8	144993377	1.621e-09	0.94158	0.01	A/G	0.568	0.59	0.967	39945	178947	47077.4	-+----+-------+-+-----------+--+-+---+---+-----?-----+-+-	1	144973177	145099377	126.2	144973177	145086477	113.3	EPPK1,PLEC,MIR661,PARP10,GRINA,SPATC1,OPLAH,MIR6846,EXOSC4,MIR6847	10
rs10973201	9	37090538	2.449e-08	0.90846	0.0172	T/C	0.882	0.89	0.799	39538	161738	46282.3	--------+++-----+-+++--------+--+---+-+--+-----??-----+-+	0	37003738	37411538	407.8	37045838	37377538	331.7	PAX5,EBLN3P,ZCCHC7,GRHPR	4
rs62581014	9	141066490	2.774e-08	0.93688	0.0117	C/T	0.62	0.634	0.694	39543	312463	47198.7	-+-+--++++++++++--++?++++++++-++++++++++-+-+++++++?-++-++	1	140992090	141076890	84.8	141014090	141072940	58.85	CACNA1B,TUBBP5,LOC101928932	3
rs1998820	10	18751103	4.1e-08	1.0873	0.0152	T/A	0.899	0.886	0.995	41917	371549	50981.5	-------+-+-------+++---++--++-----------+----+--+---+++--	9	18602103	18782803	180.7	18681003	18757243	76.24	CACNB2	1
rs10994415	10	62322034	1.14e-11	0.88861	0.0174	T/C	0.912	0.918	0.999	39759	178860	46958.9	+-------+-----+----+-----+-----++---++-+-------?----?---+	4	62048034	62384334	336.3	62207034	62351734	144.7	ANK3	1	ANK3	PGC2
rs10761661	10	64525135	4.645e-08	0.95009	0.0094	C/T	0.54	0.528	0.995	41917	371549	50981.5	+-++-++-+-++++-----++++++++++-+++--+++-+++++--++++++-+-++	1	64387135	64630135	243	64449835	64564935	115.1	ZNF365,ADO,EGR2	3
rs2273738	10	111648659	1.627e-11	0.91238	0.0136	C/T	0.847	0.865	0.936	41917	371549	50981.5	--++++++++++++++---+-++++++-+++++-+-++-++++++--+++++++---	1	111530659	112015659	485	111648659	111904659	256	XPNPEP1,ADD3-AS1,ADD3	3	ADD3	Charney 2017, PGC2
rs174592	11	61618608	9.924e-14	0.93053	0.0097	A/G	0.619	0.605	0.987	41917	371549	50981.5	-+----++-+-------+------+------+-+------+----+------+---+	1	61521308	61658808	137.5	61543508	61624178	80.67	DAGLA,MYRF,DKFZP434K028,TMEM258,MIR611,FEN1,FADS1,MIR1908,FADS2,FADS3,MIR6746,RAB3IL1	12	FADS2	Ikeda 2017, PGC2
rs4672	11	64009879	3.42e-09	0.9033	0.0172	G/A	0.916	0.917	0.98	40997	370576	50035.7	++++-++----+++--+-++?++--++-+++--+++++++++++--++++++-+--+	32	63810879	64176879	366	63941079	64009879	68.8	MACROD1,STIP1,FERMT3,TRPT1,NUDT22,DNAJC4,VEGFB,FKBP2,PPP1R14B,LOC105369340,PLCB3,BAD,GPR137,KCNK4,KCNK4-TEX40	15
rs475805	11	65848738	1.991e-09	0.9352	0.0112	G/A	0.228	0.233	0.994	41510	354340	50186.3	+-+++++-+-+++++++-++++++-+++-++++++-+--++-++++++?-+++++++	0	65785738	66060738	275	65814838	66048738	233.9	EIF1AD,BANF1,CST6,CATSPER1,GAL3ST3,SF3B2,SNORD13F,PACS1,KLC2,RAB1B,CNIH2,YIF1A,TMEM151A,CD248	14	PACS1	PGC2
rs678397	11	66324583	5.462e-09	1.05601	0.0093	T/C	0.467	0.457	0.998	41917	371549	50981.5	+++++++-++-+++-++++++++--+++++-++-+++---+-+++++++-++--++-	6	66064583	66832583	768	66202583	66483583	281	NPAS4,MRPL11,PELI3,LOC101928069,DPP3,BBS1,ZDHHC24,ACTN3,CTSF,CCDC87,CCS,RBM14,RBM14-RBM4,RBM4,RBM4B,SPTBN2,C11orf80	17	PC	PGC2
rs12575685	11	70517927	1.243e-10	0.93688	0.0101	G/A	0.674	0.673	0.964	41917	371549	50981.5	++++-+++++++-+++--+--++-+++++-++++++--+-+++++++++++++-+++	21	70492827	70630927	138.1	70517927	70517927	0	SHANK2,SHANK2-AS1	2	SHANK2	PGC2
rs12289486	11	79092527	3.297e-08	0.92072	0.0149	C/T	0.888	0.885	0.996	41917	371549	50981.5	++++++++++++-++++--+++--+-++++++--++-+-++-++++-++++-+---+	12	79057127	79191427	134.3	79083247	79153127	69.88	TENM4,MIR708,MIR5579	3
rs11062170	12	2348844	1.869e-15	0.92506	0.0098	G/C	0.652	0.667	1	41917	371549	50981.5	+---++++++++++++-+-+++++-++--++-+++-+++++++++++++++-+-+++	1	2274044	2440444	166.4	2297344	2408244	110.9	CACNA1C,CACNA1C-AS4,CACNA1C-IT3	3	CACNA1C	PGC2
rs35306827	13	113869045	3.555e-09	1.06812	0.0112	G/A	0.773	0.775	0.986	41917	371549	50981.5	-+------------------+---+-+-------+-+--+-----+--------+--	1	113800645	113989045	188.4	113818745	113911545	92.8	F7,F10,F10-AS1,PROZ,PCID2,CUL4A,MIR8075,LAMP1	8
rs2693698	14	99719219	1.961e-08	0.94838	0.0094	A/G	0.44	0.449	0.985	41917	371549	50981.5	+--+------------+-++-+-++-+---------++--+----+-----+----+	43	99667219	99733919	66.7	99707919	99719680	11.761	BCL11B	1
rs35958438	15	38973793	3.83e-08	1.06631	0.0117	G/A	0.782	0.772	0.992	39945	178947	47077.4	----++---+---------+-+----++--+-+------+-------?--+---++-	1	38927093	39007193	80.1	38960893	38982643	21.75	C15orf53	1
rs4447398	15	42904904	2.613e-09	1.08567	0.0138	A/C	0.137	0.131	0.984	41917	371549	50981.5	++-+++-+++++++++-++-+-++-++++++++-+++-++-+++++++-+++--+--	1	42439904	43377904	938	42873704	42904904	31.2	SNAP23,LRRC57,HAUS2,STARD9	4	STARD9	PGC2
rs62011709	15	83531774	1.433e-08	1.06418	0.011	T/A	0.771	0.747	0.998	41917	371549	50981.5	+-----++-------+-+---++++-+---+++----+-----------+-----+-	1	82511774	84027774	1516	83523164	83976774	453.61	FSD2,WHAMM,HOMER2,RAMAC,C15orf40,BTBD1,MIR4515,TM6SF1,HDGFL3,BNC1	10
rs748455	15	85149575	5.011e-11	1.06983	0.0103	T/C	0.714	0.719	0.997	41917	371549	50981.5	+++-++-++++-++++++++-++++++--++++++++-+---+++++++++++++-+	1	84641575	85392575	751	84706575	85383575	677	ADAMTSL3,EFL1P1,UBE2Q2L,LOC440300,GOLGA2P7,LOC642423,GOLGA6L4,LOC103171574,LOC102724034,DNM1P41,GOLGA6L5P,UBE2Q2P1,LINC00933,ZSCAN2,SCAND2P,WDR73,NMB,SEC11A,ZNF592,ALPK3,SLC28A1	21	ZNF592	PGC2
rs4702	15	91426560	3.518e-09	1.05897	0.0097	G/A	0.457	0.446	0.951	40997	370576	50035.7	--++--+--++++-+-----?----+-+-------------+--+------++----	38	91416560	91431520	14.96	91416560	91429040	12.48	FURIN,FES,MAN2A2,UNC45A,HDDC3	5
rs28455634	16	9230816	2.626e-10	1.06481	0.0099	G/A	0.626	0.62	0.937	41917	371549	50981.5	-----+---+--+--+---++---------+---+---+----------------++	1	9130816	9238386	107.57	9224036	9230816	6.78	C16orf72	1
rs7199910	16	9926348	1.663e-08	0.94582	0.0099	T/G	0.65	0.688	0.99	41917	371549	50981.5	------+-+---+--++-------+-+-+-++----+-----+------+-------	1	9800348	10047348	247	9875548	9956548	81	GRIN2A	1	GRIN2A	PGC2
rs12932628	16	89632725	6.711e-09	0.94459	0.0098	G/T	0.523	0.513	0.925	41510	354340	50186.3	-+++++++++-+++-++++-++++--+-+++-++++-+++--++++++?+++--+-+	30	89385725	89656625	270.9	89632725	89632725	0	SPG7,RPL13,SNORD68,CPNE7,DPEP1	5
rs4790841	17	1835482	3.141e-08	0.92969	0.0132	C/T	0.834	0.849	0.937	40997	370576	50035.7	+++-++++++-+++-+++-+?+++++++++-+++--++--+++++-+++-+++-++-	1	1816782	1866882	50.1	1820082	1859582	39.5	RPA1,RTN4RL1	2
rs11870683	17	38129841	2.786e-08	1.05897	0.0103	T/A	0.657	0.65	0.975	39945	178947	47077.4	--++-------++-++--+----++-----+--+-++-----+----?+---+-+-+	1	37830841	38218841	388	38128761	38215541	86.78	ORMDL3,LRRC3C,GSDMA,PSMD3,CSF3,MED24,MIR6884,SNORD124,THRA,NR1D1	10	ERBB2	Hou 2016
rs61554907	17	38220432	1.636e-08	0.91686	0.0154	G/T	0.887	0.876	0.944	40997	370576	50035.7	-+++-++-++++++++++--?+++++++++---++-++-+-+++++-+-++++++++	1	37949432	38481432	532	38217132	38220432	3.3	CSF3,MED24,MIR6884,SNORD124,THRA,NR1D1	6	ERBB2	Hou 2016
rs228768	17	42191893	2.827e-10	1.06652	0.0102	G/T	0.322	0.294	0.976	41917	371549	50981.5	+----------------+-----+------+---+-+----+---+-+--+--+---	10	42090893	42333893	243	42156493	42267293	110.8	LSM12,G6PC3,HDAC5,LOC105371789,C17orf53,ASB16,ASB16-AS1,TMUB2,ATXN7L3,UBTF,MIR6782	11	HDAC5	PGC2
rs67712855	20	43682551	4.221e-11	1.07004	0.0103	T/G	0.705	0.687	0.997	41510	354340	50186.3	+++++++++++-++---++++++++++++++-+++++-+--+++++++?++++-+-+	0	43592251	43772251	180	43598151	43717451	119.3	PABPC1L,TOMM34,STK4-AS1,STK4,KCNS1,WFDC5,WFDC12	7	WFDC12	PGC2
rs6032110	20	43944323	1.01e-09	1.05908	0.0094	A/G	0.537	0.512	0.985	41917	371549	50981.5	++--+++++++++++-++-+-++-+++++++-++++++++-++-++-++++-+++--	1	43750323	43970423	220.1	43923523	43944323	20.8	SLPI,MATN4,RBPJL,SDC4,SYS1,SYS1-DBNDD2	6	STK4	PGC2
rs237460	20	48033127	4.253e-09	0.9462	0.0094	C/T	0.563	0.588	1	41917	371549	50981.5	--++++---++--++++--+++++++-++++++++++++++++++-+-+++++-+-+	1	48007227	48130327	123.1	48030817	48065827	35.01	KCNB1	1
rs13044225	20	60865815	8.498e-09	0.94677	0.0095	A/G	0.528	0.56	0.985	41510	354340	50186.3	--------+-----+--+--++-+----+--++-++----+----+--?--------	0	60781515	60886615	105.1	60805115	60885115	80	SS18L1,MTG2,HRH3,OSBPL2,ADRM1,LAMA5,MIR4758,LAMA5-AS1	8
rs5758064	22	41153879	2.011e-08	1.0538	0.0093	T/C	0.524	0.523	0.996	41917	371549	50981.5	+++--++-++-+++-+++++++++-++++++-+++--+-++-+++-+++--+--+++	38	40876879	41587879	711	41081179	41381879	300.7	MRTFA,MCHR1,SLC25A17,MIR4766,ST13,XPNPEP3,DNAJB7,RBX1	8
SNP, single nucletotide polymorphism; CHR, chromosome; BP, basepair position; P, two-sided uncorrected p-value from an inverse variance-weighted fixed effects model meta-analysis; OR, odds ratio; SE, standard error; freq, frequency; INFO, imputation information score (average weighted by effective sample size per cohort); Neff_half, half the effective sample size; ngt, number of samples the SNP was genotyped in;
range.left.r2=0.1, range.right.r2=0.1, span.r2=0.1(kb), left and right margins and span of region defined based on linkage disequilibrium r2 0.1; range.left.r2=0.6, range.right.r2=0.6, span.r2=0.6(kb), left and right margins and span of region defined based on linkage disequilibrium r2 0.6;
Genes, N.genes.6.50kb, list of genes and number of genes in the region based on linkage disequilibrium r2 0.6 (±50 kb);
*Direction of effect for the allele tested in each sample in the meta-analysis. + is risk increasing; - is risk decreasing; ? indicates the SNP was not present in a sample.
**Locus name if previously associated with BD, and previous citation. PGC1 = PMID 21926972, PGC2 = PMID 31043756, Charney 2017 = PMID 28072414, Hou, 2016 = PMID 27329760, Ikeda, 2017 = PMID:28115744, Green, 2013 = PMID 22565781.

### Sheet: Table S3
Supplementary Table 3: SNP-heritability estimates and genetic correlations per wave of bipolar disorder GWAS
a) Genetic correlations (se) and SNP-heritability (se) on the diagonal using 2% population prevalence of bipolar disorder for conversion to liability scale
Wave	Full PGC3 meta-analysis	PGC1	PGC2	PsychChip	External studies	PGC3
Full meta-analysis	0.1856 (0.0076)
PGC1		0.2724 (0.0286)	0.9498 (0.0577)	0.9465 (0.0757)	0.8455 (0.0927)	1.0576 (0.3382)
PGC2			0.2408 (0.0145)	1.0087 (0.0534)	0.8699 (0.0718)	0.8403 (0.1976)
PsychChip				0.1761 (0.0175)	0.9516 (0.0829)	1.1535 (0.3782)
External studies					0.1194 (0.0158)	0.7683 (0.2079)
PGC3						0.2057 (0.0904)
b) SNP-heritability (se) on the diagonal using 1% population prevalence of bipolar disorder for conversion to liability scale
Wave	Full PGC3 meta-analysis	PGC1	PGC2	PsychChip	External studies	PGC3
Full meta-analysis	0.1563 (0.0064)
PGC1		0.2294 (0.024)
PGC2			0.2027 (0.0122)
PsychChip				0.1483 (0.0148)
External studies					0.1005 (0.0133)
PGC3						0.1732 (0.0761)
c) P value for genetic correlation or SNP-heritability on the diagonal
Wave	Full PGC3 meta-analysis	PGC1	PGC2	PsychChip	External studies	PGC3
Full meta-analysis	5.11e-132
PGC1		8.29e-22	6.5193e-61	6.7755e-36	7.4934e-20	0.0017643
PGC2			3.11e-62	1.1797e-79	8.1368e-34	2.1251e-05
PsychChip				4.03e-24	1.6801e-30	0.0022904
External studies					2.06e-14	0.0002
PGC3						0.0114
The full PGC3 meta-analysis includes all waves. Cohorts in PGC1, PGC2, PsychChip, External studies and PGC3 are non-overlapping.

### Sheet: Table S4
Supplementary Table 4: Results for significant genes from 19576 gene-based tests conducted using MAGMA
Gene	Ensembl ID	CHR	Start BP	Stop BP	N SNPS	P value
TMEM258	ENSG00000134825	11	61535973	61560274	35	8.94e-13
FADS2	ENSG00000134824	11	61560452	61634826	160	9.51e-13
CACNA1C	ENSG00000151067	12	2079952	2802108	1982	1.29e-12
FADS1	ENSG00000149485	11	61567099	61596790	33	1.62e-12
BTN2A1	ENSG00000112763	6	26458150	26476849	64	2.4e-12
HIST1H4L	ENSG00000198558	6	27840926	27841289	1	2.94e-12
RP5-966M1.6	ENSG00000243696	3	52847298	52869745	57	7.63e-12
HIST1H2BN	ENSG00000233822	6	27806323	27823487	28	1.04e-11
HIST1H1B	ENSG00000184357	6	27834570	27835359	4	1.52e-11
DOCK2	ENSG00000134516	5	169064251	169510386	1387	1.85e-11
ITIH4	ENSG00000055955	3	52846991	52865495	42	2.01e-11
GNL3	ENSG00000163938	3	52715172	52728508	22	2.72e-11
MYRF	ENSG00000124920	11	61520114	61555990	61	2.74e-11
FAM196B	ENSG00000204767	5	169291268	169407744	304	2.86e-11
TMEM110-MUSTN1	ENSG00000248592	3	52867137	52931578	124	3.08e-11
GLT8D1	ENSG00000016864	3	52728505	52740048	14	3.12e-11
TMEM110	ENSG00000213533	3	52870235	52931612	114	4.21e-11
TRIM26	ENSG00000234127	6	30152232	30181204	110	5.84e-11
SFTA2	ENSG00000196260	6	30899130	30899952	9	7.79e-11
OR2B2	ENSG00000168131	6	27878963	27880174	4	9.83e-11
NEK4	ENSG00000114904	3	52744800	52804965	118	1.22e-10
PBRM1	ENSG00000163939	3	52579368	52719933	302	1.36e-10
RP11-451M19.3	ENSG00000203876	10	111701029	111713649	20	1.46e-10
BTN3A2	ENSG00000186470	6	26365387	26378546	95	2.76e-10
SMIM4	ENSG00000168273	3	52568029	52613253	95	3.07e-10
MSRA	ENSG00000175806	8	9911778	10286401	1559	3.19e-10
SPCS1	ENSG00000114902	3	52738971	52742182	6	3.48e-10
ITIH3	ENSG00000162267	3	52828784	52843025	23	4.69e-10
NMB	ENSG00000197696	15	85198360	85201794	11	4.74e-10
HIST1H2BL	ENSG00000185130	6	27775257	27775709	2	5e-10
STAB1	ENSG00000010327	3	52529354	52558511	48	5.06e-10
MUSTN1	ENSG00000272573	3	52867130	52869235	7	7.29e-10
ZNF592	ENSG00000166716	15	85291866	85349659	117	8.64e-10
UBTF	ENSG00000108312	17	42282401	42298994	24	1.39e-09
ADD3	ENSG00000148700	10	111756126	111895323	181	1.85e-09
NT5DC2	ENSG00000168268	3	52558386	52569070	25	1.86e-09
WDR73	ENSG00000177082	15	85185999	85197574	29	1.92e-09
SP4	ENSG00000105866	7	21467652	21554440	253	2.45e-09
TLR9	ENSG00000173366	3	52255097	52265206	10	2.69e-09
RBPJL	ENSG00000124232	20	43935491	43945803	19	2.99e-09
SFMBT1	ENSG00000163935	3	52937588	53080766	282	3.19e-09
TRIM31	ENSG00000204616	6	30070674	30080883	74	4.53e-09
TRANK1	ENSG00000168016	3	36868311	36986548	246	4.71e-09
RPS6KA2	ENSG00000071242	6	166822852	167319939	1706	5.11e-09
PACS1	ENSG00000175115	11	65837834	66012218	278	5.7e-09
BCL11B	ENSG00000127152	14	99635624	99737861	263	8.69e-09
ITIH1	ENSG00000055957	3	52811603	52826078	33	9.08e-09
CACNB2	ENSG00000165995	10	18429606	18830798	1506	1.01e-08
HIST1H2AJ	ENSG00000182611	6	27782112	27782607	3	1.35e-08
CUL4A	ENSG00000139842	13	113862552	113919399	127	1.47e-08
KCNB1	ENSG00000158445	20	47980414	48099184	402	1.59e-08
ZSCAN2	ENSG00000176371	15	85144217	85171027	48	1.63e-08
PLEC	ENSG00000178209	8	144989321	145050902	158	1.64e-08
SSBP2	ENSG00000145687	5	80708840	81047616	660	1.93e-08
SUMO2	ENSG00000188612	17	73163408	73179078	23	2.62e-08
PARP10	ENSG00000178685	8	145051321	145086940	57	2.76e-08
ZKSCAN4	ENSG00000187626	6	28212401	28227011	30	2.79e-08
WFDC5	ENSG00000175121	20	43738093	43743813	15	2.85e-08
OSBPL2	ENSG00000130703	20	60813580	60871268	158	2.91e-08
GRIN2A	ENSG00000183454	16	9852376	10276611	1750	3.03e-08
FKBP2	ENSG00000173486	11	64008475	64011604	3	3.14e-08
SEC11A	ENSG00000140612	15	85212775	85259947	85	3.47e-08
PGBD1	ENSG00000137338	6	28249314	28270326	60	3.69e-08
ZKSCAN8	ENSG00000198315	6	28109688	28127250	48	3.72e-08
ALAS1	ENSG00000023330	3	52232102	52248343	14	3.73e-08
DPCR1	ENSG00000168631	6	30908749	30921998	36	3.8e-08
STK4	ENSG00000101109	20	43595115	43708600	199	4.15e-08
CERS6	ENSG00000172292	2	169312372	169631644	802	5.26e-08
NT5C	ENSG00000125458	17	73126320	73127890	4	5.48e-08
PALM2-AKAP2	ENSG00000157654	9	112542589	112934792	1153	5.77e-08
AKAP2	ENSG00000241978	9	112542769	112934792	1153	5.77e-08
GABBR1	ENSG00000204681	6	29523406	29601753	278	6.77e-08
PRM2	ENSG00000122304	16	11369496	11370337	3	7.83e-08
ZSCAN16	ENSG00000196812	6	28092338	28097860	11	7.86e-08
C17orf53	ENSG00000125319	17	42219274	42239844	27	8.56e-08
HIST1H3I	ENSG00000182572	6	27839623	27840099	1	1.07e-07
ASB16	ENSG00000161664	17	42247815	42256451	14	1.1e-07
RBMS3	ENSG00000144642	3	29322473	30051886	2750	1.11e-07
LRRC57	ENSG00000180979	15	42834720	42841000	9	1.14e-07
MACROD1	ENSG00000133315	11	63766030	63933578	382	1.16e-07
ALOX5AP	ENSG00000132965	13	31309645	31338556	122	1.33e-07
SYNE1	ENSG00000131018	6	152442819	152958936	1698	1.37E-07
PACSIN2	ENSG00000100266	22	43231418	43411151	529	1.43e-07
MAD1L1	ENSG00000002822	7	1855429	2272878	1658	1.58e-07
ZSCAN31	ENSG00000235109	6	28292470	28324048	100	1.7e-07
HTR6	ENSG00000158748	1	19991780	20006055	39	1.78e-07
CNTN5	ENSG00000149972	11	98891683	100229616	5331	2.1e-07
FEN1	ENSG00000168496	11	61560109	61564716	3	2.37e-07
TRPT1	ENSG00000149743	11	63991271	63993726	4	2.42e-07
STARD9	ENSG00000159433	15	42867857	43013179	161	2.7e-07
FURIN	ENSG00000140564	15	91411822	91426688	28	2.99e-07
STARD7	ENSG00000084090	2	96850597	96874563	26	3.08e-07
MSH5-SAPCD1	ENSG00000255152	6	31707797	31732628	58	3.34e-07
MSH5	ENSG00000204410	6	31707725	31732622	59	3.5e-07
MRPS33	ENSG00000090263	7	140705854	140715028	20	3.7e-07
C11orf80	ENSG00000173715	11	66511922	66610987	83	3.81e-07
RCOR2	ENSG00000167771	11	63678693	63684316	5	3.96e-07
ZNF445	ENSG00000185219	3	44481262	44519162	56	3.99e-07
WSCD2	ENSG00000075035	12	108523248	108644314	329	4.07e-07
PCID2	ENSG00000126226	13	113831891	113863029	44	4.48e-07
XPNPEP1	ENSG00000108039	10	111624524	111683311	105	4.8e-07
TMUB2	ENSG00000168591	17	42264338	42269099	9	4.82e-07
UBE2E3	ENSG00000170035	2	181831975	181941312	365	5.03e-07
ZNF165	ENSG00000197279	6	28048753	28057341	21	5.04e-07
EML1	ENSG00000066629	14	100204030	100408397	601	5.17e-07
CADM2	ENSG00000175161	3	85008132	86123579	2743	5.2e-07
PRKCB	ENSG00000166501	16	23847322	24231932	1155	5.36e-07
HAPLN4	ENSG00000187664	19	19366450	19373605	17	6.18e-07
ZNF365	ENSG00000138311	10	64133951	64431771	893	6.26e-07
MARK2	ENSG00000072518	11	63606400	63678491	107	6.57e-07
SH3RF3	ENSG00000172985	2	109745804	110262207	1126	7.28e-07
VWA7	ENSG00000204396	6	31733367	31745108	25	7.96e-07
YWHAE	ENSG00000108953	17	1247566	1303672	191	8e-07
VPS45	ENSG00000136631	1	150039369	150117505	102	8.1e-07
TRIM38	ENSG00000112343	6	25963030	25987384	44	8.58e-07
CD47	ENSG00000196776	3	107762145	107809872	93	9.18e-07
PLEKHO1	ENSG00000023902	1	150121373	150136916	30	9.79e-07
MATN4	ENSG00000124159	20	43922085	43937169	52	1.08e-06
AGPAT1	ENSG00000204310	6	32135989	32145873	20	1.08e-06
HIST1H2AL	ENSG00000198374	6	27833034	27833606	2	1.1e-06
ADCY2	ENSG00000078295	5	7396321	7830194	1099	1.21e-06
SLC22A7	ENSG00000137204	6	43263432	43273276	13	1.22e-06
TMEM127	ENSG00000135956	2	96914254	96931732	19	1.23e-06
SPTBN2	ENSG00000173898	11	66452719	66496697	30	1.24e-06
C15orf53	ENSG00000175779	15	38988799	38992239	21	1.24e-06
GRINA	ENSG00000178719	8	145064226	145067583	3	1.26e-06
DFNA5	ENSG00000105928	7	24737972	24809244	270	1.27e-06
TBC1D21	ENSG00000167139	15	74165949	74181555	31	1.3e-06
SEMG1	ENSG00000124233	20	43835638	43838413	6	1.33e-06
HIST1H3J	ENSG00000197153	6	27858093	27860884	7	1.44e-06
CLIC1	ENSG00000213719	6	31698358	31707540	14	1.45e-06
SLC17A1	ENSG00000124568	6	25783125	25832287	139	1.45e-06
PRRC2A	ENSG00000204469	6	31588497	31605548	69	1.47e-06
SLC4A1	ENSG00000004939	17	42325753	42345509	45	1.48e-06
TERF2	ENSG00000132604	16	69389464	69442474	85	1.49e-06
AC005609.1	ENSG00000249034	5	140240341	140243224	9	1.5e-06
RP11-894J14.5	ENSG00000272305	3	53003135	53133469	309	1.51e-06
ZSCAN12	ENSG00000158691	6	28346732	28367511	63	1.51e-06
DSCR4	ENSG00000184029	21	39323728	39493454	401	1.55e-06
TMEM108	ENSG00000144868	3	132757235	133116636	1096	1.56e-06
GAL3ST3	ENSG00000175229	11	65809423	65816651	14	1.57e-06
KIAA1143	ENSG00000163807	3	44779153	44803154	26	1.62e-06
KIF15	ENSG00000163808	3	44803209	44914868	111	1.62e-06
HDAC5	ENSG00000108840	17	42154114	42201070	80	1.63e-06
HIST1H4A	ENSG00000196176	6	26021907	26022278	1	1.68e-06
TMED6	ENSG00000157315	16	69377151	69385712	18	1.69e-06
PI3	ENSG00000124102	20	43803517	43805185	15	1.8e-06
ZNF501	ENSG00000186446	3	44771088	44778575	15	1.8e-06
ARNTL	ENSG00000133794	11	13298199	13408813	265	1.8e-06
SEMG2	ENSG00000124157	20	43849941	43853099	10	1.87e-06
PROZ	ENSG00000126231	13	113812968	113826694	36	1.91e-06
HN1	ENSG00000189159	17	73131343	73164376	53	1.98e-06
PLEKHA8	ENSG00000106086	7	30067020	30170096	226	2.04e-06
SHANK2	ENSG00000162105	11	70313961	70963623	1798	2.12e-06
CLCN2	ENSG00000114859	3	184063973	184079439	41	2.12e-06
ZNF318	ENSG00000171467	6	43274872	43337216	83	2.2e-06
ANK3	ENSG00000151150	10	61786056	62493248	2115	2.31e-06
PLEKHA2	ENSG00000169499	8	38758753	38831428	200	2.42e-06
CWF19L1	ENSG00000095485	10	101992055	102027437	96	2.43e-06
PCDHA6	ENSG00000081842	5	140207563	140391929	340	2.44e-06
NCAM1	ENSG00000149294	11	112831997	113149158	911	2.51e-06
CHR, chromosome; BP, basepair position; SNP, single nucletotide polymorphism
The Bonferroni corrected significance threshold is P < 2.55E-06. P values are based on a linear regression and are uncorrected and one-sided.

### Sheet: Table S5
Supplementary Table 5: Results for gene sets with P < 1E-04 from 11858 gene-set enrichment tests conducted using MAGMA
Gene set	N genes in set	BETA	BETA_STD	SE	P value*
GO_cc:go_synapse	1164	0.14937	0.035324	0.029692	2.47e-07
GO_cc:go_neuron_part	1692	0.12013	0.033756	0.024627	5.41e-07
GO_bp:go_regulation_of_trans_synaptic_signaling	430	0.21778	0.031921	0.046759	1.61e-06
GO_bp:go_synaptic_signaling	700	0.16642	0.030902	0.037326	4.15e-06
GO_cc:go_glutamatergic_synapse	351	0.23347	0.030981	0.052903	5.12e-06
Curated_gene_sets:reactome_neuronal_system	408	0.22019	0.031456	0.049922	5.18e-06
GO_bp:go_neurogenesis	1567	0.11265	0.030571	0.025989	7.34e-06
GO_bp:go_vesicle_mediated_transport_in_synapse	203	0.28949	0.029327	0.067062	7.96e-06
GO_cc:go_neuron_projection	1288	0.12056	0.02989	0.027977	8.23e-06
GO_bp:go_calcium_ion_regulated_exocytosis	153	0.33031	0.029088	0.077828	1.1e-05
GO_cc:go_synapse_part	928	0.13822	0.029373	0.032779	1.25e-05
GO_bp:go_response_to_metal_ion	361	0.22165	0.029821	0.052632	1.28e-05
GO_bp:go_synaptic_vesicle_localization	162	0.30027	0.027203	0.075444	3.46e-05
GO_bp:go_intracellular_transport	1778	0.088943	0.025559	0.023007	5.55e-05
GO_cc:go_l_type_voltage_gated_calcium_channel_complex	12	1.2959	0.032076	0.33745	6.17e-05
Curated_gene_sets:kegg_long_term_potentiation	70	0.41385	0.024704	0.10968	8.08e-05
Curated_gene_sets:biocarta_arenrf2_pathway	20	0.90044	0.028767	0.23942	8.49e-05
GO_cc:go_somatodendritic_compartment	811	0.12965	0.025837	0.034682	9.29e-05
GO_bp:go_synaptic_vesicle_exocytosis	120	0.32826	0.025622	0.088189	9.91e-05
STD, standardized; SE, standard error; GO, Gene Ontology; cc, cellular component; mf, molecular function; bp, biological process
* P values are from competitive tests. P values are based on a linear regression and are uncorrected and one-sided. The Bonferroni corrected significance threshold is P < 4.22E-06.
Gene sets in bold pass the Bonferroni-corrected significance threhold. Gene sets are from Molecular Signatures Database (MsigDB) v7.0.

### Sheet: Table S6
Supplementary Table 6: Results from tissue-set enrichment analyses of 54 GTEx (v8) tissues using MAGMA*
Tissue	BETA	BETA_STD	SE	P value
Brain_Frontal_Cortex_BA9	0.065419	0.12064	0.0078	2.68e-17
Brain_Cortex	0.067531	0.12326	0.00808	3.56e-17
Brain_Cerebellum	0.05904	0.11735	0.00713	6.29e-17
Brain_Cerebellar_Hemisphere	0.056945	0.1144	0.00691	9.28e-17
Brain_Anterior_cingulate_cortex_BA24	0.063788	0.11276	0.00819	3.54e-15
Brain_Nucleus_accumbens_basal_ganglia	0.059138	0.10269	0.0086	3.18e-12
Brain_Hippocampus	0.061996	0.10507	0.00904	3.57e-12
Brain_Caudate_basal_ganglia	0.057076	0.098655	0.00893	8.25e-11
Brain_Amygdala	0.056811	0.096845	0.00889	8.36e-11
Brain_Putamen_basal_ganglia	0.054207	0.092293	0.009	8.63e-10
Brain_Hypothalamus	0.051056	0.08798	0.00916	1.27e-08
Brain_Substantia_nigra	0.039546	0.068128	0.00975	2.51e-05
Brain_Spinal_cord_cervical_c-1	0.036074	0.064901	0.0098	0.00011734
Pituitary	0.032479	0.060664	0.010062	0.00062507
Whole_Blood	0.007906	0.014296	0.006367	0.10718
Cells_EBV-transformed_lymphocytes	0.0042749	0.0093369	0.0055599	0.22098
Testis	0.00083959	0.0014479	0.0063031	0.44702
Pancreas	-0.012554	-0.021	0.0095858	0.90484
Nerve_Tibial	-0.016276	-0.032777	0.011386	0.92356
Spleen	-0.015097	-0.029944	0.0083137	0.9653
Heart_Atrial_Appendage	-0.020061	-0.036029	0.010836	0.96794
Cells_Cultured_fibroblasts	-0.014481	-0.031038	0.0074474	0.97407
Artery_Tibial	-0.022254	-0.045811	0.0114	0.97436
Small_Intestine_Terminal_Ileum	-0.021645	-0.039853	0.010931	0.97615
Colon_Sigmoid	-0.029474	-0.057708	0.014287	0.98043
Esophagus_Muscularis	-0.029373	-0.057955	0.01417	0.9809
Muscle_Skeletal	-0.016351	-0.030922	0.007806	0.98189
Heart_Left_Ventricle	-0.022069	-0.036835	0.010292	0.98399
Artery_Aorta	-0.026309	-0.053681	0.0117	0.98791
Esophagus_Gastroesophageal_Junction	-0.035334	-0.069571	0.01462	0.99217
Liver	-0.018237	-0.032816	0.0072286	0.99418
Adrenal_Gland	-0.031042	-0.059972	0.0114	0.99682
Colon_Transverse	-0.036618	-0.06739	0.013175	0.99727
Ovary	-0.030721	-0.062277	0.010993	0.9974
Uterus	-0.0371	-0.075592	0.012295	0.99872
Stomach	-0.041676	-0.075739	0.013629	0.99888
Artery_Coronary	-0.048528	-0.096599	0.0135	0.99984
Skin_Not_Sun_Exposed_Suprapubic	-0.031796	-0.061368	0.0087785	0.99985
Skin_Sun_Exposed_Lower_leg	-0.032708	-0.063507	0.0088153	0.9999
Lung	-0.038827	-0.075185	0.010392	0.99991
Fallopian_Tube	-0.050705	-0.0984	0.013449	0.99992
Cervix_Endocervix	-0.05092	-0.10084	0.013067	0.99995
Prostate	-0.053399	-0.10136	0.013559	0.99996
Bladder	-0.064891	-0.12654	0.0148	0.99999
Esophagus_Mucosa	-0.037314	-0.072185	0.0086688	0.99999
Kidney_Cortex	-0.045402	-0.079848	0.010306	0.99999
Kidney_Medulla	-0.045361	-0.083965	0.010545	0.99999
Adipose_Subcutaneous	-0.071999	-0.14374	0.0121	1
Adipose_Visceral_Omentum	-0.09173	-0.17826	0.0126	1
Breast_Mammary_Tissue	-0.10444	-0.20093	0.0143	1
Cervix_Ectocervix	-0.064372	-0.12623	0.013699	1
Minor_Salivary_Gland	-0.05078	-0.094568	0.01094	1
Thyroid	-0.056705	-0.11238	0.011005	1
Vagina	-0.071807	-0.13743	0.012574	1
STD, standardized; SE, standard error; Results in bold pass the Bonferroni corrected significance threshold of P < 9.25E-04.
P values are based on a linear regression and are uncorrected and one-sided. *Number of genes = 17,880

### Sheet: Table S7
Supplementary Table 7: Results from drug-set enrichment analyses for drug-sets with P value < 0.05. Each set represents all genes targeted by that drug
CODE	DRUG	NGENES	P value	GENES
ATC:C08CX01	MIBEFRADIL	17	1.222e-05	CACNA1G,KCNH2,CACNB1,ABCB11,CACNA1S,CYP2D6,CACNA1I,CACNA1F,AGT,CACNA1C,CACNA1D,CYP3A4,CACNB2,CACNB3,CYP11B2,CACNB4,CACNA1H
ATC:C08CA07	NISOLDIPINE	19	3.8612e-05	TDP1,KCNQ1,KCNH2,KDM4A,EDN1,CACNA1S,HNF4A,CACNA1F,CBX1,VDR,IL1B,RARA,CYP1A2,CACNA1C,CACNA2D1,CACNA1D,CACNB2,AR,JUN
ATC:N03AX16	PREGABALIN	27	0.00010715	CACNG3,CACNA1G,CACNA2D2,CACNB1,CACNG5,CACNG4,CACNA1S,ESR1,CACNA1I,CACNA1F,CACNG7,CACNG1,CACNG6,CACNA1A,CACNG8,CACNA1B,CACNA2D4,CACNA1C,CACNA2D1,CACNA1D,CACNA2D3,CACNB2,CACNG2,CACNB3,CACNB4,CACNA1H,CACNA1E
ATC:N05AF03	CHLORPROTHIXENE	189	0.00028395	CYP51A1,SPAG9,LARS2,PLAUR,GPRC5A,PIAS1,HSPA5,HERPUD1,KLF6,NUCKS1,DRD4,WIPI1,ASNS,SEL1L,TCF3,CA12,SMARCA2,PSEN1,CXCL2,TMED2,PPP1R15A,FKBP1A,SNAP23,TGFB2,ZNF184,CDC7,GADD45B,SEC23A,HRH3,DIDO1,HTR2A,CCP110,CALB1,EEF1D,ZC3HAV1,MET,GRB10,SERPINE1,FKTN,DDX58,PSMD11,YWHAE,MAP2K6,MDM1,PTP4A1,QKI,VEGFA,HMGCS1,KLHL24,IL1RL1,ID2,ALMS1,S100PBP,DLEU2L,GADD45A,CTH,RGS4,SSX2IP,TNFAIP3,IFIT2,HELLS,DUSP1,EGR1,NR4A1,HIST1H4B,ABCC10,HIST1H3B,CDKN1A,EEF1E1,IRF1,IL1B,CANX,EPS15L1,KLF2,ZFP36,DNAJB9,SAT1,GDF15,PER2,GRSF1,CHRM3,BHLHE40,LPIN1,AGTPBP1,OASL,HTR2B,RNASEH2B,NUPL2,DDX60,RABGGTB,CYP1B1,DUSP5,CCNG2,AMIGO2,PHLDA1,NPEPPS,PMAIP1,APP,CYR61,TMEM168,HTR2C,DRD2,HYOU1,PDCD4,ITPR1,SLC7A11,NUBPL,DRD3,PLOD2,CFDP1,KLF10,SLC16A1,PDIA4,ADK,MX1,HIST1H4H,HTR6,IER2,SQSTM1,PPAP2B,ATF3,H3F3A,NUAK2,WDR43,S100P,NFIL3,AKIP1,ENGASE,CDK2AP2,DDIT4,CHRM1,LETM1,IRS1,CLIC4,DRD5,FOS,BCL2L1,RND1,NBEA,HSPA6,DDIT3,CCNE2,NUPR1,NFATC2IP,JUN,CALR,RCC1,CHRM4,CHRM2,HIST2H4B,HIST1H3I,HIST2H4A,DRD1,CHRM5,MAFF,GAS2L1,SP140L,IFIT1,INSIG1,MT1X,RPL14,HIST1H4D,HIST1H4A,HIST1H3C,HRH1,HIST1H2AD,HIST1H3E,HIST1H4C,HIST1H3J,HIST1H4J,HIST1H3D,HIST4H4,HIST1H4K,HIST1H4F,HIST1H4I,HIST1H3A,MT1F,HIST1H4E,HIST1H4L,GK,OPA1,HIST1H3H,IRF9,HAUS3,LRRD1,PDCD6,HOXA10,HIST1H3G,HIST1H3F
ATC:V03AB25	FLUMAZENIL	20	0.00070572	GABRA3,GABRA1,GABRP,GABRE,GABRA4,GABRG2,NFE2L2,IL1B,GABRA6,GABRB2,GABRQ,GABRA2,GABRG1,GABRB1,TSHR,GABRB3,GABRG3,GABRA5,GABRD,BLM
ATC:C08CA03	ISRADIPINE	18	0.00083232	CACNA2D2,ABCB11,CACNA1S,CACNA1F,CACNG1,RAD23B,RARA,CYP1B1,APP,REN,CACNA1C,CACNA2D1,CACNA1D,CYP3A4,CACNB2,RCC1,CACNA1H,HCAR3
ATC:N03AG03	AMINOBUTYRIC_ACID	25	0.0010618	GABRA3,GABRA1,GABRP,GABRE,GABRA4,GABRG2,KMT2A,GABBR2,GABRA6,GABRB2,GABRR1,GABRQ,GABRA2,SLC6A1,GABRG1,GABRB1,GABRB3,CHRNA5,CHRNB1,GABRG3,ABAT,GABRA5,GABRD,BLM,GABBR1
ATC:C01BD06	TEDISAMIL	40	0.0017901	KCNG1,KCNQ1,KCNH2,KCNQ2,KCNH4,KCND1,KCNA7,KCNA1,KCNC4,KCNQ4,KCNS1,KCNC1,KCNA5,KCNC3,KCNH3,KCNH5,KCNA10,KCNH1,KCNA6,KCNS2,KCNB1,KCNF1,KCNV1,KCNC2,KCNV2,KCNG4,KCNS3,KCNG3,KCND3,KCNH6,KCNA3,KCNA2,KCNG2,KCNA4,KCNB2,KCNH8,KCNQ3,KCND2,KCNH7,KCNQ5
ATC:N05AH01	LOXAPINE	77	0.0024705	HERPUD1,DRD4,EPB41L2,TMED2,FKBP1A,ICAM1,CDV3,TGFB2,SEC23A,HTR2A,SQLE,MET,SERPINE1,AP1S1,YWHAE,MAP2K6,PTP4A1,QKI,HRH2,ID2,TNFAIP3,ADRA1A,INHBA,CANX,ILF3,UBE4B,CHRM3,NOTCH2,HRH4,MTO1,HTR1B,KRT7,THBS1,CYP1B1,DUSP5,CYR61,PIP5K1A,EML4,TNIP1,IGFBP3,HTR2C,HTR7,TENM4,DRD2,ATM,HYOU1,ADRA2A,DRD3,PLOD2,SLC16A1,HTR5A,HTR6,ATF3,CXCL1,GPR176,HTR3A,SMAD3,GPRC5B,CHRM1,IL7R,DRD5,ADRA1B,BCL2L1,PAWR,CSTF2T,CALR,RCC1,CHRM4,CHRM2,ADRA2C,DRD1,CHRM5,RPL14,HRH1,DDX3X,PPP3R1,ADRA2B
ATC:A16AA02	ADEMETIONINE	18	0.0026629	ALAS2,CASP3,COL1A1,COL1A2,COMT,CYP2E1,DNMT1,DNMT3A,ESR1,GREB1,HBB,HMBS,LEP,MAF,MAFG,MBD2,NFE2L2,TFF1
ATC:C01BD05	IBUTILIDE	10	0.0029004	KCNH2,CACNB1,KCNK6,CACNG1,KCNK1,CACNA1C,CACNA2D1,KCNH6,KCNH7,KCNJ11
ATC:C08CA02	FELODIPINE	150	0.0030615	KRIT1,AP2B1,CACNA2D2,MYLIP,HERPUD1,KLF6,TCF3,ABCB11,CACNA1S,ATP8B1,TMED2,PPP1R15A,ICAM1,HIRA,HMOX1,NFKBIA,ZMYND8,CTSZ,CACNA1F,RBM3,NCALD,EEF1D,AP1S1,DDX58,YWHAE,GMNN,NR3C1,SSR3,PDE1A,GADD45A,TXNIP,TNFAIP3,NR4A3,SLC17A5,DUSP1,EGR1,NR4A1,PDE1B,HIST1H4B,HIST1H3B,IRF1,IL1B,CANX,KLF2,ZFP36,DNAJB9,CHAC1,ILF3,GNL3L,GDF15,RARA,BHLHE40,NOTCH2,OASL,CGA,EGR4,HIST1H2AB,THBS1,CYP1B1,CYP2C8,DUSP5,PHLDA1,ARHGDIA,SLC16A3,PMAIP1,SIK1,APP,PIP5K1A,DUSP10,LIMD1,ITPR1,SLC7A11,CACNA1C,NR3C2,MZT2B,NR4A2,CFDP1,CACNA2D1,CACNA1D,ETS2,HIST1H4H,RCAN1,IER2,ATF3,H3F3A,NUAK2,GEM,ABCA1,CACNB2,AKIP1,DDIT4,HIST1H2BI,HIST1H2AE,EFNA1,FOS,ZNF160,JUNB,RND1,TRIB1,DDIT3,NUPR1,JUN,CSTF2T,PER1,RCC1,HIST1H2BC,HIST2H4B,HIST1H3I,ZNF721,HIST2H2AA3,HIST2H4A,HIST2H2BE,MAFF,ZFP36L1,IFIT1,NPIPB4,IRS2,INSIG1,MT1X,HIST1H1C,HIST1H2BG,RPL14,HIST1H4D,HIST1H4A,HIST1H3C,CACNA1H,HIST1H2AD,HIST1H3E,HIST1H4C,HIST1H3J,HIST1H4J,HIST1H3D,HIST1H2BE,HIST4H4,HIST1H2BF,HIST1H4K,HIST1H4F,HIST1H4I,HIST1H3A,HIST1H4E,HIST1H4L,ZNF652,TOP1,HIST2H2AA4,HIST1H3H,MAFB,PPP3R1,NPIPB11,HIST1H3G,HIST1H3F7
ATC:L01XE21	REGORAFENIB	23	0.0054938	FLT4,FGFR2,FGFR1,ARAF,ABL1,FLT1,FRK,PDGFRB,TEK,EPHX2,KDR,RAF1,KRAS,PDGFRA,EPHA2,KIT,BRAF,DDR2,RET,YES1,ZHX2,MAPK11,NTRK1
ATC:N06DX01	MEMANTINE	13	0.0066098	HERPUD1,LMAN1,DNAJB9,RARA,DRD2,CASP3,CASP7,HTR3A,GRIN2A,CHM,MDM4,GRIN3A,GRIN2B
ATC:N01AB01	HALOTHANE	28	0.0079934	GABRA3,GABRA1,GABRP,GABRE,KCNN4,GABRA4,GLRB,GABRG2,GRIN3B,REN,GABRA6,GABRB2,GLRA1,GABRQ,GABRA2,KCNMA1,KCNJ6,KCNJ3,GABRG1,GABRB1,GABRB3,CYB5A,GABRG3,GRIN2A,GABRA5,GABRD,RYR1,GRIN3A
ATC:G03AC02,G03DC03	LYNESTRENOL	62	0.0079969	SZRD1,MTMR1,SMARCA2,CXCL2,APLP2,ABCB1,TMED2,WDR76,GADD45B,JAG1,EEF1D,VEGFA,TNFAIP3,RAD23B,EGR1,TMPO,HIST1H3B,KLHDC10,ILF3,UBE4B,RDX,THBS1,SCARB2,PHLDA1,SS18,PMAIP1,RPS11,TOR1AIP1,EML4,LIMD1,SKP2,PTGES,ATM,SLC7A11,SLC16A1,PALM2-AKAP2,ABCG1,ATF3,CXCL3,ABCA1,AQP3,DDIT4,ISG20,SMARCC1,DDIT3,TBL1XR1,JUN,EGR3,HIST1H3I,MAFF,MYBL1,RPL14,HIST1H3C,HIST1H3E,HIST1H3J,HIST1H3D,HIST1H3A,HIST1H3H,AKAP2,PRKDC,HIST1H3G,HIST1H3F
ATC:N07XX07	FAMPRIDINE	47	0.0080719	KCNG1,KCNQ1,KCNH2,KCNQ2,KCNH4,CYP2D6,KCND1,KCNA7,KCNA1,KCNC4,KCNQ4,KCNJ5,KCNS1,KCNC1,KCNA5,KCNC3,KCNH3,KCNH5,KCNA10,KCNH1,KCNA6,KCNS2,KCNB1,HK2,LMNA,KCNF1,KCNV1,TSHR,KCNC2,KCNV2,KCNG4,KCNS3,KCNG3,KCND3,SMN1,KCNH6,KCNA3,KCNA2,KCNG2,KCNA4,KCNB2,KCNH8,KCNQ3,KCND2,KCNH7,KCNQ5,SMN2
ATC:C08CA08	NITRENDIPINE	24	0.0088686	CACNA2D2,ABCB11,CACNA1S,KCNN4,CACNG1,NR3C1,KYNU,IL1B,DOCK4,THBS1,CYP1B1,PDPK1,S100A8,REN,CACNA1C,CACNA2D1,CACNA1D,IL24,CACNB2,AXL,EGR3,MAFF,ZFP36L1,CACNA1H
ATC:A16AX03	SODIUM_PHENYLBUTYRATE	34	0.0091156	CCDC109B,IDS,FYN,HDAC9,HDAC7,HDAC4,HLTF,DDX17,ARMCX3,HDAC5,WASF1,HDAC1,PLAGL1,PTBP3,RBM39,TRIM22,UBE2G1,TMEM243,CYP1B1,CCNG2,ATP1B1,HDAC8,ZFP36L2,BTG3,MARCKS,IFI16,HDAC3,ZNF217,KRCC1,FZD8,FZD2,HDAC2,TCF4,SCAF8
ATC:S01EB05,V03AB19	PHYSOSTIGMINE	12	0.0094891	ACHE,ERGIC2,CHRNA4,FMR1,NFE2L2,CHRNB2,LMNA,THOC7,CES2,NOC3L,DENND4A,BLM
ATC:N03AX11	TOPIRAMATE	51	0.0097819	SCN4A,GABRA3,GABRA1,KCNH2,CA12,GABRP,GABRE,CA2,GRIK5,CA9,GABRA4,GABRG2,CA14,GRIA2,GRIA3,CA6,CA1,SCN2A,SCN7A,SCN1A,NR1I2,GABRA6,GABRB2,GABRQ,CYP17A1,GRIK4,GABRA2,GRIA4,SCN3A,GRIA1,CYP3A4,GABRG1,GABRB1,GRIK3,GRIK2,CA3,GABRB3,CA4,SCN11A,CA7,SCN9A,GRIK1,CA5A,GABRG3,SCN5A,CA13,SCN10A,GABRA5,GABRD,SCN8A,HSD3B2
ATC:N04BB01	AMANTADINE	175	0.010361	KAL1,UTP18,SPAST,HSF2,VAMP3,PTGER3,KCNH2,RC3H2,GDI2,STYK1,TNK2,ZNF112,EIF4B,SLC9A3R2,MTFR1,TRAM1,DHX29,PSME4,NUCKS1,EXOC5,WDR1,TCF3,PICALM,LMAN1,ENO1,SLC25A40,TPD52,VDAC3,SMARCA2,CLDND1,HADHA,TMED2,CNOT3,TMEM230,PAPOLA,FH,CDV3,APOH,SNAP23,EZR,WAC,CDC5L,SOS2,EEF1A2,ANKRD12,RIOK3,PGRMC1,NXT2,PGK1,KPNA3,USP10,MCM4,FKBP8,HOXA1,CASP2,BLVRA,RHEB,ERLIN1,FGF8,PRKAR1A,YWHAE,WSB1,NRXN2,OAS2,HDDC2,QKI,PRPF4B,HMGCS1,ATP6V0E1,ARMC8,ATP6V1A,MOB1A,ITGA4,EFEMP1,STAT1,USP34,DNAJC6,SSX2IP,TXNIP,CD46,CREB1,RNF146,TMPO,COPA,LY9,EEF1E1,PPDPF,IFI6,PTPN12,CALU,FAM63B,XPO7,EIF2S3,GRSF1,EIF5A,ATP13A3,ARNTL,PSAT1,MAP3K7,GLUL,DHX9,SCYL2,SRSF1,BRIP1,MARCH7,IL1RN,TLN1,HMGA1,RDX,ADAM10,ACTR2,FBXO11,CCNG2,PHLDA1,TMX1,IQGAP1,ARHGDIA,IGFBP4,APP,TOR1AIP1,MCL1,S100A8,LYST,UBXN4,YIPF5,LRP12,DRD2,ITPR1,TWF1,RABGAP1L,MBNL1,RANBP2,MAPK13,EIF5B,GART,PADI4,ZYX,JAK1,PBRM1,ERAP1,RAD21,YWHAZ,IFI27,API5,CCT2,SCG5,RRM1,STIP1,MAT2A,KCNAB1,CLIC4,MAP3K2,ADPRM,SNTB1,CCNE2,NHLH2,RPLP2,GRINA,CALR,PTPN11,GRM8,KCNB2,SRPR,DAZAP2,BRCC3,MAGEH1,RNFT1,CDC42BPB,GRIN3A,CR1,MBD5,TSSK2,DDX3X,ORM2,ORM1
ATC:A01AB17,D06BX01,G01AF01,J01XD01,P01AB01	METRONIDAZOLE	1826	0.011504	TSPAN6,FGR,CFH,CFTR,RAD52,HS3ST1,LASP1,ICA1,AK2,PRSS22,SKAP2,POLR2J,COPZ2,MPO,ABCB4,MYCBP2,ITGA2B,KRT33A,ABCC8,CACNG3,KDM7A,ALDH3B1,TTC22,USH1C,VPS41,ARHGAP44,ADIPOR2,PRSS21,PROM1,GAS7,TSR3,DLEC1,ADAM22,PGLYRP1,MMP25,MED24,MASP2,TRAF3IP3,SEMA3G,BTK,HFE,HIVEP2,LYPLA2,BTBD7,KAL1,RNF216,PTBP1,PLAUR,WIZ,CEP68,CD22,MAN2B2,RWDD2A,DDX11,WAS,BID,STMN4,CLCA4,RALBP1,SLC11A1,PHLDB1,MRE11A,SERPINB1,ZNF839,RNH1,RB1CC1,DERA,UBR2,EHD2,PHF20,SEC63,RTEL1-TNFRSF6B,MIPEP,IFNGR1,VRK2,BRD9,TBPL1,SLC39A9,IBSP,HMGB3,ABCF2,DAPK2,CASR,FBXO42,MFAP3,METTL1,MAT2B,CDH1,THAP3,MED17,GPM6B,WDR37,ARHGAP6,TNFRSF17,VPS13D,KITLG,ERCC8,ADAMTS6,H6PD,TNFRSF9,ELN,FOXP3,SLC4A8,PTGER3,HOMER3,CYBA,SIKE1,ALX4,NRIP2,TRAPPC3,ENTPD2,KIF1B,TBC1D22A,ATP9A,GALC,KCNH2,CDK14,NDC1,WNK1,OGFR,LZTS1,MON2,LTK,APPBP2,GSC2,MTMR1,GPC1,WISP2,ST3GAL6,ABCA7,SNCAIP,FAR2,SBNO2,IPO5,ADAT1,SPEN,TMEM206,PRKCQ,TLE2,SMARCD1,CD84,ZBTB11,FGFR2,MYO9A,SP100,CACNB1,SYT1,NAV3,FGFR3,FTSJ1,IP6K2,RASGRP2,SDK2,NUCKS1,ABCC9,GAL,KIAA1107,HES2,GUCY2C,SCT,IKBKAP,SPTB,FGF22,ASNS,ST6GALNAC2,CHAT,MGAT4A,MS4A12,RPS6KA2,TRIP13,TCF3,FBXW11,NDE1,PVR,TP63,ABCB11,PTGS2,MAP3K13,TBX21,FRY,GLI2,SNCB,SLC24A1,ZNF532,ZZEF1,WNT8B,FGF4,CACNG4,FRYL,DLG1,SART3,MLH1,RGS11,TPD52,MCAM,ACTL6B,RARB,NFKB2,GTF3C1,GPR137B,ARAF,TULP3,PCM1,CBFA2T2,BRINP1,UBE2D4,CDH17,XRCC5,TNS1,CEACAM1,KIF22,RABL2B,PTPRH,DCT,COL5A3,SRCAP,KIAA0020,CNOT4,PSEN1,AP4E1,AFP,COL4A4,MEF2C,STK17B,KIAA0141,IL12RB2,FYB,ME2,DLG3,ITGB5,BCKDHB,GRHL2,ITGAE,NUFIP1,STARD7,CD82,ABCB1,CPNE3,CTTN,WNT11,TTC39A,POMGNT1,MAST2,DIMT1,TXLNG,MTMR2,TRIP6,ACHE,MT3,GNAO1,ADD1,GMCL1,GNAS,TFAP2C,RFX2,ALG6,CNOT3,DDX18,GNA11,NSFL1C,ZNF343,F11,SNX5,RBBP9,OAS1,GCN1L1,RPLP0,DDX24,LTBP4,SLC9A1,MUL1,SPG21,FETUB,THPO,FLT3LG,RAB11FIP3,PDPR,AARS,GLG1,POU4F3,DTX2,APOH,NLRP1,CD200,CAPN3,PHGDH,EZR,ECHDC1,XYLB,CDC23,MSH2,EPB41L4B,PSMD5,PTGS1,TBC1D2,SEMA4G,IKZF5,SORBS1,ITPR3,CDC7,PCSK5,ERMP1,EFNA2,CIRBP,POLR2E,POLRMT,GADD45B,PALM,RANBP1,P2RX6,SF3A1,GGT5,CARD10,ADRBK2,PIK3IP1,SLC5A4,KDELR3,TCF20,FBXO7,POLDIP3,TIMP3,SUN2,TTLL1,HMGXB4,PDGFB,RBFOX2,GRAP2,ZBED4,MLC1,GZMH,CNIH1,GSTZ1,RIN3,ITPK1,EIF5,SRP54,KIAA0391,DCAF11,PSMA6,SEC23A,CD40,ZMYND8,NDRG3,ADNP,DOK5,TUBB1,DIDO1,SLC17A9,CSNK2A1,HAO1,HCK,CRNKL1,CDK5RAP1,CST3,TNNC2,SMCHD1,ST8SIA5,RNMT,POLI,STS,TBL1X,PRPS2,PAGE4,STAG2,MCF2,SMARCA1,RS1,PGK1,MAGT1,MLNR,FGF9,KPNA3,GDPD3,LYRM1,NFAT5,CBLN1,PLLP,ZNF423,WDR59,NECAB2,FOXF1,UBE2I,ZP2,CRYM,GGA2,DNAJA3,BFAR,QPRT,KNOP1,EHD4,FAM189A1,BRF2,NBN,TRPA1,RAB2A,STMN2,UBR5,SLC39A14,MTMR9,LEPROTL1,PPP2CB,ASAH1,MAP4K1,TUBB4A,SARS2,SNRNP70,PPP1R13L,CD37,TRMT1,STX10,LILRA1,IL27RA,AURKC,CLC,TJP3,CACTIN,FZR1,DENND3,SIGLEC8,CD79A,SULT2A1,GRIN2D,PLA2G4C,DBP,SLC5A5,PDE4C,ELL,MAG,HAMP,GRIK5,AVL9,TFPI2,NAMPT,HBP1,WDR91,DFNA5,WNT2,SSBP1,TAX1BP1,ABHD11,WASL,TFR2,FBXO24,AGFG2,MYL10,COA1,BLVRA,RHEB,AEBP1,PRUNE2,BAG1,ABCA2,DNTT,ATRNL1,SEC23IP,SPOCK2,PPP3CB,ANKRD26,LARP4B,EDRF1,TFAM,CUL2,CYP2C18,GIT1,TADA2A,GOSR2,RECQL5,MED13,HOXB6,ENO3,SLC25A11,ALDH3A1,NAGLU,CNTNAP1,PRKAR1A,DPH1,CHIC2,UBE2D3,GAB1,IL2,ANXA10,CLCN3,GALNT7,CPZ,SLC2A9,DDX25,FNBP4,CRTAM,VWA5A,DNAJC4,NRXN2,CCKBR,CEP164,HIPK3,SLC15A3,CALCA,VWF,SELPLG,ASIC1,RSRC2,TRPV4,PRR4,GPN3,CREBL2,CDKN1B,SCNN1A,RAB5B,NUP107,GNB3,GCNT2,RNGTT,PPARD,OPRM1,PHACTR1,GLP1R,GPR63,KHDRBS2,VNN2,CUTA,QKI,DNPH1,DUSP22,LAMA4,FAM46A,MEP1A,HARS2,C7,MRPS30,HBEGF,GZMK,HMGCR,GABRG2,FAM172A,LNPEP,IL4,SKP1,LIFR,TRIM23,C9,TXNDC15,CSNK1A1,BCL6,AMOTL2,TFDP2,TFG,SNX4,KLHL18,CISH,WDR48,AADAC,PLCH1,SLC4A3,INO80D,IL1A,MPV17,GTF3C2,ITGA4,GCA,INO80B,NDUFS7,GRB14,TLX2,TACR1,CCDC88A,LANCL1,STAT1,TXNDC9,SF3B1,KDM3A,CHMP3,WNT6,IL18R1,ABCB6,PASK,GORASP2,SRSF7,SDC1,SLC1A4,WIPF1,PNO1,AAK1,TIA1,VAX2,ATP6V1B1,DNAJC16,MARK1,MORN1,GPX7,SCP2,NPHS2,CHD5,OPRD1,SFPQ,LEPR,TROVE2,CRYZ,CD2,NR5A2,MAP7D1,NID1,LGALS8,RIMS3,KDM5B,SSX2IP,IPO13,CCDC181,FAAH,TMED5,VAMP4,DPH5,IRF6,DIEXF,STMN1,NENF,STX12,TREH,APOA1,SLC8A2,CAMSAP2,MREG,HMGN3,CNR1,SLC16A7,FOXO3,GHRH,TGIF2,KLF12,HS1BP3,SENP5,HEATR1,SET,RAB14,HSDL2,PGF,CCDC176,NPC2,TTLL5,ABCD4,OGFRL1,IDE,HOXB3,MRPS14,SNX19,KCNJ5,IQSEC3,ELF1,EGR1,PLS1,TRIM25,TEX14,IAPP,KCNJ8,ZSCAN18,GJA3,GHSR,TNFSF10,ADORA3,CXCR4,FAM35A,NAA60,RWDD3,PMS2,DNAI1,CNTFR,P4HA1,RBM19,CIT,ACADS,CDKN2C,RASSF8,SSPN,WWP1,ATF1,TSFM,NCKAP1L,HOXC11,NFE2,SARDH,BAZ2B,SLC12A4,PARD6B,SRSF6,RAB22A,PTGIS,MTRR,IQSEC2,USP22,HIST1H4B,BTN1A1,MAD2L1BP,RREB1,SSR1,MYRF,SCGB1D2,DOK4,RAP2A,GRK4,SOX9,KIR2DL1,OPRL1,PAX8,CCDC93,TNFSF14,OPA3,TGM3,RBCK1,TMX4,NRSN2,AP5S1,BMP2,OVOL2,MAX,GDF5,UROD,LRFN3,FFAR2,THRA,PRMT1,PRKCG,DNAJC8,ZNF384,ELK1,PCNXL4,NUP214,CTAG2,AVPR2,ARMCX1,CANX,MASP1,PTPRB,TAS2R3,PLA2G5,UBR4,SLC35E1,SYNGR3,SMARCA4,IL17B,HIP1,SGCE,PPAT,DGCR6L,GAL3ST1,APOL2,DOCK4,VGF,KLHDC10,HOXD9,HOXD10,IVD,KIF1C,MMP28,SIGLEC9,DAD1,REEP5,TTI2,CDKN1C,TMEM8A,MAU2,HDHD1,GALNT8,STARD8,FAM155B,SAT1,GNL3L,PRKCSH,PVRL2,APOE,ACE2,NSUN5,MLLT1,MLLT4,EPO,TRPM4,SULT4A1,CAMSAP1,ATXN10,HBZ,TAF4,PRDM12,ZC3H4,GMFG,SLC7A10,HABP4,RGN,EPS8L1,CCL25,GINS2,NFATC1,GJA9,CAP1,TBC1D5,UBE2D2,TMEM204,FMO5,PIAS3,RBM8A,RAI2,CHSY1,GCH1,PODNL1,SPATA6,CCT6B,PPARG,ARFIP2,PER2,INPP5K,SERPINF1,ANKEF1,NXT1,RIN2,KIAA0907,APCS,FCRL2,INADL,MYH10,PIK3C2B,DSTYK,DCLK1,BEX1,SRRM1,CSNK1G2,LARGE,GIMAP4,ADCK2,KRAS,SWAP70,ZFC3H1,MEN1,COX16,ADAMDEC1,CTIF,MBD2,IER3IP1,VHL,ARL8B,EDEM1,PRPF38B,SORT1,TRIM45,CEPT1,CD101,YWHAQ,IL6ST,FST,ECHDC3,DOCK2,KLRD1,PRH2,CDCA8,AGO4,CYP2J2,DSG1,DTNA,NREP,AGTPBP1,FBXO21,OCM2,CD36,CSN2,MDFIC,MTO1,SYNCRIP,EHF,ATP5G2,PPP1R1A,FAIM2,CD164,MICAL1,SEMA4F,EMX1,MDM2,KIAA0513,DYNC1LI2,FBXL8,STX6,PIGC,SP110,ITM2C,TSGA10,ARHGEF4,PLXNC1,RNASEH2B,LECT1,THSD1,RAC1,ZDHHC4,AOAH,BZW2,TBRG4,NKX2-1,SRSF1,TRA2B,SCN2A,TBR1,MARCH7,GATA4,IL36RN,WDR33,GAD2,YME1L1,NCBP1,LMX1B,NOV,RANBP6,UBAP2,SPAG8,ALDH1B1,HIST1H2AB,MYO7A,ARRB1,PRKRIR,TMPRSS4,MMP7,POU2F3,RDX,PPP2R1B,MAP2K5,THBS1,CYP19A1,ZNF280D,DBT,HADHB,PPM1B,CYP1B1,ACTR2,EMILIN1,TACC2,ENTPD1,FAM149B1,NAB1,PPIG,SECISBP2L,NDST4,AP1AR,SEC31A,TRPC3,PPP3CA,FAM60A,VAMP1,SLC38A4,PPFIA2,TMEM19,ASCL1,SLC7A1,PDX1,SUOX,ESYT1,SMIM2,SSTR1,GPR65,FBLN5,WARS,SCAPER,IGF1R,PML,SCAMP2,RHCG,MFGE8,MCTP2,GLYR1,IGSF6,ARHGAP17,IRF8,ZSCAN32,TOB1,VPS53,NPEPPS,ABCA8,GALNT1,MEP1B,WRAP53,ARHGDIA,CSNK1D,MBD1,FAM134C,PNMT,ATHL1,COL6A1,IFNAR1,TRPM2,IL19,CELA2A,ZNF593,RPS8,CELSR2,RXRG,XCL1,XCL2,NR1I3,PRUNE,ADAMTSL4,ARNT,DYRK3,DUSP10,HHIPL2,UBAP2L,EFNA3,KCNN3,INTS3,PKLR,LYST,ACP1,SRP9,CNIH3,PSEN2,SOX13,ETNK2,PLEKHA6,EML4,SNRNP200,ANKRD53,DUSP11,RABL2A,LIPT1,PKP4,GULP1,LRTM1,LIMD1,ALDH1L1,FAM86B2,STXBP5L,MUC4,AHSG,GC,SNCA,CCNA2,FAM105A,PIK3R1,LHFPL2,YIPF5,ARHGAP26,FBXO38,CPLX2,FARS2,CDKAL1,PRIM2,CYP39A1,TAAR2,ZMYM4,TMEM168,TMEM140,SHROOM2,SLC16A2,CHST7,NXF3,HTR2C,MCPH1,SLC25A37,STAR,ERLIN2,GOLGA7,WHSC1L1,CRH,MTDH,NFIB,CDKN2B,CDKN2A,NTRK2,SHC3,UGCG,ALAD,SURF1,ASB6,CACNA1B,RPP30,ADD3,ADM,APIP,GLYAT,SSRP1,NCAM1,FADS1,MS4A2,MPZL2,SOGA1,ITGB1,LYPD1,DLAT,PIP4K2A,ITPR1,KCNA6,UBE3B,ANK3,MAGI1,NPAS3,EXT2,ME3,ADAMTS12,PTPRO,PIGF,NBAS,SACS,POU4F1,CYSLTR2,TGOLN2,KCNK13,XRCC4,MBNL1,HNRNPDL,UTRN,GRM1,RAD17,SREK1IP1,MR1,SRP19,BCL2L11,BMP6,RANBP2,AHCTF1,RMND5A,PTPRD,CFDP1,ZDHHC7,HS2ST1,CABYR,JPH3,NRGN,CDH12,ANGPT1,PRKCA,TNIK,BUB3,LY96,FBXL18,PTPRN2,ATP6V1C1,PI4K2A,GPR78,GRAMD3,CNOT8,AFF2,MAGEA8,KCNMA1,DCK,CXCL13,CLDN17,FGF18,HKDC1,WDYHV1,PRR14,FBRS,COX6A2,ZIC3,GALK2,PDE6D,NRG1,LRP8,DDX19B,CACNA2D3,MYO1E,KCNJ15,SLC38A10,ACAN,CABP1,PEX10,XDH,EYA3,CLSTN2,AUTS2,HIST1H4H,NRG2,CD1A,SPATA2,FAM86C1,CD1E,CPA2,NCF1,DYNC1I1,APOA2,WFDC8,RAPGEF6,SON,RUNX1,SIM2,ALDH4A1,MED8,ACE,EFCAB14,RGS12,ABR,ZNF221,KALRN,PDXK,AGPAT3,ICOSLG,ZNF208,ADAMTS13,FCN2,SIK3,CHTOP,CHRNB2,PAQR6,NBEAL2,UBQLN4,GPATCH4,FGFR4,SAP30BP,LARP4,SNRNP25,SSTR5,CCNF,AMDHD2,GNG3,TAF6L,PDZK1IP1,JAK1,PDPN,MATN1,RBBP4,MXRA8,FUBP1,PEA15,TFB2M,HAAO,FAIM3,TRIM17,KCNF1,FRZB,PDLIM5,VPS72,CDC42EP3,SMCP,ARHGAP25,ALPP,ALPPL2,ALPI,NBPF10,POGLUT1,SLC15A2,ELF3,TMEM183A,ADORA1,IFI16,ICOS,RYBP,GTPBP8,ALB,IL17RC,CXCL1,CPA3,KIF15,TGM4,FBXO40,ZMYM6,POLR2H,PBRM1,HMGB2,NAA15,MOCS2,HTR4,ACSL6,GRIK2,TLX3,RPS14,COL1A2,LMTK2,DLC1,ADCY1,DEFA6,NOS3,FXN,CLDN3,AQP7,PCF11,PKNOX2,KLHDC2,SLC18A2,FAM175B,SNAPC4,SDCCAG3,DDX21,NDRG2,SALL2,UBTD1,ANKRD2,RAPSN,CACNB2,CEP57,BTRC,BAG5,NOLC1,FRS2,MOGAT2,CYB5R2,TUB,ST5,MFAP4,PRKCB,ZNF3,TK2,RRAD,B2M,HTR3A,LDHC,FAM111A,PEX11A,SCNN1G,GPR182,STX3,YWHAB,NUDT21,NKX3-1,COQ4,RPL13,LALBA,TRAPPC9,KLK2,CDK2AP2,OR5I1,CD300A,CYP7A1,KRT24,MLST8,POLR2G,SLC22A11,THAP9,MAPK1IP1L,LMBRD1,ZCCHC4,MGAT2,SEPT2,FILIP1L,SCNN1B,SFTPC,BMP1,FNTA,SERINC2,MYL1,COL3A1,GFRA2,TMEM223,STAT3,NBPF9,GDNF,OR12D2,ZNF507,GFM1,DDX19A,INPP5D,STXBP6,MFF,FEM1B,ATP5I,COL4A3,HNRNPH1,UPF3A,ROR2,CSNK1G1,ATF5,CXCL11,ADRB2,B3GALNT1,HSPB3,NR0B1,GP2,PTK2,PTAFR,SPRR1A,HINT1,GKN1,HIC2,BUB1,FASN,UGP2,PCDH7,ONECUT1,TM4SF4,BRD3,FRMPD4,ZFPM2,CHD3,FOXD4,HNRNPA3,PDCD6IP,ZNF282,GABARAP,PRDM10,TMED10,DENND5B,CD14,ARL6IP1,SERPINB9,STAT2,AKAP13,S1PR1,FEZ2,ALK,INSR,FUT3,SOCS5,ZNF692,NETO2,ASXL1,WIPF2,LPAR3,FGB,DNAI2,NMUR1,TMEM51,UTF1,IFNB1,RNASEH1,ZNF217,ATPAF2,FOXB1,PPIH,SNTB1,TEFM,MALT1,ID4,PAIP1,CERS6,B3GALT1,ABCG4,PDZD3,C2CD2L,MYOZ2,INSL5,MANEA,RAD9A,CORO1B,TMCC1,RARG,DHCR7,ADH6,ADRBK1,HECTD4,COQ2,ADAMTS20,GPR137,SNCG,TNKS,SFT2D3,SLC19A1,EIF1AX,DPY19L1,CBX2,SPTBN2,GOLIM4,RBM4B,TNK1,CHRNA9,RALGAPA1,WBSCR16,ZWILCH,SNAPC5,KLK15,CMKLR1,IQCK,BRSK2,SEZ6L2,ZIC4,CTBP2,DES,FAM182B,CSRP2,INHBC,TP53I11,SMAD2,LONRF3,UCP2,ERCC4,MLXIP,SLC35E3,CTDNEP1,CALCB,JAKMIP2,LPCAT4,GNG7,LRRC37A3,ANKLE2,NFATC2IP,MTHFR,KCNA3,KCNA2,TIMM22,PTRF,NHLH2,RPLP2,DNAJC28,PDE4DIP,VN1R1,TMEM151B,CALML3,NEUROG2,CA8,MAF,THBD,GP5,RMI1,AURKB,CALR,PTPN11,CLK3,HLA-DQB1,ZBTB18,CIITA,GRM8,CDC42EP4,ZNF154,B3GNT3,CCR8,PUF60,DCTPP1,ZNF771,OR3A1,PAK2,GAS1,NRIP1,OXTR,RPH3AL,NPM1,POLR2A,OGFOD3,ZNF467,RAP2B,SGSH,PLAG1,PNMAL1,TMEM259,DEXI,KCNIP1,RAD51B,HIST2H4B,GABRG3,NXPH4,TSHZ2,RXFP3,TSKU,CCDC87,DDX28,ACBD3,RGS7,SRPR,HMGN4,MTA1,PTGDR2,RUVBL2,EP400,FAM46C,HIST2H4A,SETD8,TBX1,CLDN5,TM2D3,SLIT3,PKP3,CSF1,PTP4A3,FOXD4L1,PDE4B,ZNF93,OSBP2,H1FX,TCEAL2,WT1,NDUFA6,SIVA1,UBOX5,MAFF,FAF1,PURA,PRMT3,PPIL6,SOCS1,ATP6V0A2,RAD51D,ROR1,SV2B,DLK1,SP1,ADARB2,IKZF1,LAMP1,FFAR3,SETD4,PAGR1,IRS2,F8A3,GSAP,CYP4F2,MKL2,NBPF12,GABRA5,PPP1CC,TRDN,BTN3A2,PCLO,KLK12,FAM86B1,OR10H1,TNFRSF4,RHD,SLIT1,AKR1C1,IFT140,TRPV2,GABRD,TCEA1,HIST1H1C,TMEM256-PLSCR3,DMBT1,ARL4C,PLA2G2A,SRSF10,PARVB,SLC4A5,ZDHHC11,RPL14,NOC2L,NELFB,HIST1H4D,KIR2DL4,RELN,GAGE2A,S100A13,RRP7A,MYBPC1,MYT1,SPATS2L,ZNF250,HIST1H4A,HIST1H2BB,TUBB,ZBTB44,ADH7,TCF4,ZKSCAN5,SLC30A10,TRPV1,ZNF33B,NF1,HLA-DQA1,GM2A,SPRR2B,MVB12B,SCN8A,KPNA5,PDLIM7,GMFB,HIST1H4C,PCBP2,SRC,ACSL5,C1D,HIST1H4J,SERPINA1,BLM,SHPK,COL13A1,SLC28A3,RAB40C,COL4A6,HOXA4,ENTPD6,NMB,MAP1LC3C,TAF13,HIST4H4,NRAP,SLC22A6,HIST1H4K,F8A1,DNM3,MBP,ELOVL2,NUP62CL,ZNF334,CACNA1E,PEG3,HIST1H4F,HIST1H4I,ZNF26,NTRK1,F8A2,ZXDB,TPM2,HIST1H4E,PLN,HIST1H4L,ZNF536,AKR1C4,COPS8,MAGEA1,IPO9,ECI2,CTR9,ZNF652,EGFL6,TMEM184B,PNP,FOXJ3,ZNF277,ARHGEF15,SMC5,MFAP3L,CHML,LOR,GIGYF2,PFDN6,RING1,RXRB,HLA-DOA,COL5A2,HLA-DRA,NOTCH4,AGER,DXO,HSPA1B,HSPA1A,AIF1,NCR3,LST1,MICB,HLA-C,CDSN,PRR3,GNL1,TRIM15,TRIM31,RNF39,HLA-F,OR11A1,OR2J2,OR2W1,TRIM27,DCTN1,FAM216A,ZNF155,PCDHA9,IPO7,SAMD9,DENND6B,GAGE2E,GAGE1,CEMP1,OLIG2,DEFA1,ZDHHC11B,OR10C1,DIO2,STK38L,TSN,SLC48A1,TAS2R13,ZRSR1,FAM106A,SCAF8,SUPT4H1,NRAS,QTRT1,COG8,ARHGAP19,MAGEA12,PVRIG,VDAC1,LEPROT,MYCBP,HNRNPUL2,DDX3X,CELA2B,SLC35E2,FNIP1,TENM3,FANCG,MAGEA3,OR3A2,PPT2,GAGE12J,PLEKHM1,IFNA14,ORM1,HSBP1,PRH1,TAPBP,HLA-DQB2,BTBD18,HNRNPUL2-BSCL2,ZSCAN31,ZBTB22,IFNA4,ARHGEF38,HLA-DQA2,RNF103,RBM14,MRPS17,DEFA3,DEFA1B,GAGE2D,PNMA2,KRTAP4-7,UGT1A9,EGFL8,ARPC4,UGT1A8,KIR3DL3,AMACR,AP5Z1,MICAL3,NBPF15,CFB,KIR2DL3,NFS1,ETV5,LILRA6,N4BP2L2,INSL3,RNF103-CHMP3,PDCD6,PRB1,HOXA10,UTP14C,MAGEL2,ZNF286A,EID1,HCAR3,PCDHA3,KHDC1L,RTEL1,PPT2-EGFL8,PDF,ITGB3,HOXB7,OVCA2,POLR2J2,GRIN2B
ATC:C01AB01	PROSCILLARIDIN	1310	0.012347	ABCA11P,ABCB9,ABCF2,ABHD10,ACAD8,ACP6,ACTR10,ACVR2A,ADAP2,ADAT1,ADCY7,ADIPOR2,ADM,ADNP2,ADO,ADORA2B,ADSL,ADSS,AFF4,AGGF1,AGPAT4,AIMP2,AK2,AKAP1,AKAP10,AKAP11,AKAP2,AKAP8L,AKAP9,AKIRIN1,ALAS1,ALDH3A2,ALG13,ALKBH1,AMD1,AMIGO2,AMOTL2,ANGEL2,ANKEF1,ANKRA2,ANKRD12,ANKRD36B,ANKRD46,ANKRD49,ANKRD6,ANKZF1,ANXA4,AP1G1,AP5M1,APEX2,APPBP2,APPL1,AR,AREG,ARFGEF2,ARHGAP1,ARHGAP19,ARHGAP26,ARHGEF40,ARID3B,ARID4A,ARID5B,ARIH1,ARMC8,ARMCX1,ARMCX5,ARNTL,ARPP19,ASB13,ASCC1,ASF1A,ASTE1,ASTN2,ASXL2,ATF3,ATF7IP,ATG12,ATG14,ATMIN,ATP10A,ATP13A3,ATP1B1,ATP2B1,ATP6V0E1,ATP6V1G2-DDX39B,ATXN2,AVL9,AVPI1,BACH1,BAIAP2,BATF,BAZ2A,BBS10,BBX,BCL11A,BCL6,BDH1,BHLHE40,BICD1,BIN3-IT1,BIRC3,BLM,BNIP3,BRAP,BRCA1,BRINP3,BRMS1,BRWD1,BTBD18,BTG1,BTG2,BTN2A1,BTN3A3,C11ORF21,C11ORF24,C14ORF169,C17ORF75,C18ORF25,C19ORF54,C1ORF106,C1ORF123,C21ORF91,C2CD5,C2ORF68,C4ORF27,C6ORF120,C7ORF25,C7ORF49,C9ORF40,C9ORF78,CACNA2D3,CALHM2,CALR,CAMLG,CAMSAP1,CAMSAP2,CANT1,CAPN2,CASP1,CASP4,CASP8,CBFA2T3,CBR1,CBR3,CBR4,CBY1,CCDC101,CCDC186,CCDC51,CCDC53,CCDC85B,CCDC90B,CCL2,CCL4,CCL5,CCNA1,CCNA2,CCNE2,CCNF,CCNG2,CCNL1,CCNL2,CCNT1,CCNT2,CCR2,CD300A,CD3EAP,CD44,CD55,CD58,CD69,CD83,CD9,CDC123,CDC16,CDC37L1,CDC7,CDKN2AIP,CDKN2C,CDS1,CEBPA,CEBPD,CEBPE,CENPI,CEP57,CEP63,CEP68,CEP83,CES2,CETN3,CFTR,CGA,CHD7,CHD8,CHST12,CHTOP,CITED2,CLASP2,CLCN3,CLDN1,CLEC4A,CLK1,CLK3,CLK4,CLUAP1,CNOT4,CNPY2,COG2,COQ10B,COX20,COX4I1,CPOX,CPT2,CREB1,CREBL2,CREM,CRK,CRKL,CRY1,CRYBB2,CRYBB2P1,CRYZL1,CSK,CSRNP2,CTBP2,CTC-338M12.4,CTDSP2,CTGF,CTSK,CTTN,CWC25,CX3CR1,CXCL2,CXCL8,CXORF40A,CXORF40B,CYLD,CYP1A1,CYP1B1,CYP2R1,CYR61,CYTH4,CYTIP,DACH1,DAPK3,DARS2,DCAF15,DCLRE1A,DCP1A,DCUN1D4,DDHD2,DDIT3,DDIT4,DDX28,DDX39B,DDX3X,DDX43,DDX52,DENND2D,DEPDC1,DET1,DHRS3,DHX40,DICER1,DIEXF,DIMT1,DIXDC1,DLX2,DNAAF2,DNAJA3,DNAJB4,DNAJB9,DNAJC17,DNMT3B,DOK1,DOLK,DOLPP1,DPH3P1,DPH5,DPP8,DRD3,DSCC1,DUS2,DUSP1,DUSP11,DUSP3,DUSP4,DUSP5,DUSP6,DUSP7,DUSP8,DYNC2LI1,DYNLT1,ECHDC2,ECHDC3,ECI2,EDN1,EDRF1,EEA1,EED,EEF2KMT,EFNA1,EFNB2,EFTUD1,EGR1,EGR3,EHD3,EIF1,EIF2B3,EIF2S3,EIF3A,EIF4ENIF1,EIF5,ELAC1,ELF3,ELK3,ELL3,ELOVL6,EMC2,ENO2,ENOSF1,ENOX2,ENSA,EP300,EPHA2,EPHA4,EPM2A,EPS15,ERCC6L,ERI2,ERO1LB,ESPL1,ESR1,ETNK1,ETS2,EWSR1,EXOG,EXOSC7,EXOSC8,EXT1,F8A1,F8A2,F8A3,FADD,FAF2,FAM134A,FAM149B1,FAM178A,FAM193A,FAM193B,FAM208A,FAM216A,FAM46A,FAM50B,FAM53C,FAM86B1,FAM86B2,FAM86C1,FAM86DP,FAM86FP,FANCF,FANCG,FANCL,FASTKD2,FASTKD3,FASTKD5,FBXL4,FBXO11,FBXO16,FBXO3,FBXO9,FBXW2,FCAR,FCGR2B,FEM1B,FGFR1OP,FGGY,FGR,FHOD1,FJX1,FLAD1,FLCN,FLI1,FNIP1,FOS,FOSB,FOSL2,FOXJ3,FPGT,FUT4,FUT7,FUT8,FYN,GABPB1,GADD45B,GAPVD1,GART,GATA2,GEM,GEMIN2,GEMIN4,GEMIN6,GJA1,GLA,GLIPR1,GLMN,GLRX,GLRX2,GLS,GLT8D1,GLUL,GMEB2,GMFB,GNB5,GOLGA1,GOLGA4,GOLGA5,GOLT1B,GON4L,GOSR2,GPALPP1,GPATCH2,GPATCH3,GPATCH8,GPN2,GPR107,GPR19,GPRC5A,GRB10,GRB7,GRSF1,GTF2B,GTF2E1,GTF2H2,GTF2H2B,HBEGF,HBP1,HBS1L,HCFC2,HCK,HCRP1,HEATR6,HECTD3,HERC5,HGH1,HIC2,HILPDA,HIRIP3,HIST1H1C,HIST1H1T,HIST1H2AB,HIST1H2AD,HIST1H2AE,HIST1H2AG,HIST1H2AH,HIST1H2AI,HIST1H2AK,HIST1H2AL,HIST1H2AM,HIST1H2BC,HIST1H2BD,HIST1H2BE,HIST1H2BF,HIST1H2BG,HIST1H2BH,HIST1H2BI,HIST1H2BJ,HIST1H3A,HIST1H3B,HIST1H3C,HIST1H3D,HIST1H3E,HIST1H3F,HIST1H3G,HIST1H3H,HIST1H3I,HIST1H3J,HIST1H4A,HIST1H4B,HIST1H4C,HIST1H4D,HIST1H4E,HIST1H4F,HIST1H4H,HIST1H4I,HIST1H4J,HIST1H4K,HIST1H4L,HIST2H2AA3,HIST2H2AA4,HIST2H2BE,HIST2H4A,HIST2H4B,HIST4H4,HIVEP1,HK2,HLTF,HMOX2,HNRNPD,HNRNPDL,HNRNPL,HOXB7,HOXC13,HOXC6,HPS6,HSF2,HSPA1A,HSPA1B,HSPA6,HSPA8,HSPBAP1,HUS1,ICE2,ICT1,ID1,ID2,ID2B,ID3,IDH1,IER2,IER5,IFI16,IFIH1,IFIT5,IFRD1,IKBKAP,IKZF1,IKZF5,IL16,IL17RA,IL18,IL1B,IL24,IL6,IL6R,IL6ST,IMPACT,IMPAD1,INHBE,INSIG1,INSIG2,INTS3,INTS5,INTS6,IP6K2,IRAK3,IRF2,IRS2,IRX4,IST1,ITCH,ITPKB,IVNS1ABP,JADE2,JAK2,JRKL,JUN,JUNB,JUND,KANK1,KANK2,KANSL1L,KAT6A,KBTBD11,KCNN4,KCTD12,KDELC1,KDM3A,KDM5B,KDM6A,KDM6B,KEAP1,KHDRBS1,KHNYN,KIAA0125,KIAA0391,KIAA0485,KIAA0907,KIAA0930,KIF11,KIF18A,KIF21B,KIF3C,KIFAP3,KLF10,KLF4,KLF5,KLF6,KLF7,KLHL20,KLHL23,KLHL24,KLHL9,KMT2A,KNOP1,KPNA4,KPNA5,KRCC1,KRIT1,KRT10,LAMTOR3,LARP4B,LCMT1,LCMT2,LDLR,LEMD3,LETMD1,LGALS8,LGR4,LIAS,LIN7C,LINC00094,LINC00341,LINC00921,LINS,LIPT1,LOC100287590,LOC100506403,LOC100507577,LOC100630923,LOC100996724,LOC100996761,LOC100996792,LOC441155,LOC81691,LONP2,LONRF1,LONRF3,LRIG2,LRRC37A3,LRRC8D,LTB,LXN,LY96,MACF1,MAD1L1,MAFF,MAFG,MAK16,MAN1A1,MAN1A2,MAN1C1,MAP2K3,MAP3K7,MAP3K9,MAP4K4,MAP6D1,MAP7,MAP7D1,MAP7D3,MAPKAPK5-AS1,MARCH7,MARCH8,MARS,MAT2A,MBD4,MCL1,MCM3AP-AS1,MCM9,MCMBP,MDM1,MED1,MED13L,MED18,MED6,MED7,MEF2A,MEN1,METTL1,METTL13,METTL3,METTL5,MGAT1,MGAT4B,MGEA5,MIA3,MID1,MINA,MINOS1P1,MINPP1,MIR1236,MIR22,MIR22HG,MIR612,MIR637,MIS12,MIS18A,MITF,MKI67,MKKS,MKS1,MLH3,MLYCD,MOAP1,MOCS2,MOK,MORC2,MORC3,MPHOSPH8,MPP5,MPPE1,MPPED2,MREG,MROH7,MROH7-TTC4,MRPL15,MRPL17,MRPL39,MRPL46,MRPS18B,MRPS2,MRPS31,MRS2,MSH5,MSH5-SAPCD1,MSH6,MSL2,MSRB1,MSTO1,MSTO2P,MTERF1,MTF1,MTF2,MTFR1,MTHFD2L,MTIF2,MTMR4,MTR,MUS81,MUTYH,MXD1,MXI1,MYB,MYBL1,MYC,MYLIP,N4BP2L1,N4BP2L2,NAB1,NACA,NAE1,NAGK,NAMPT,NAP1L2,NAT1,NBN,NCALD,NCF1,NCF1B,NCF1C,NCF2,NCF4,NCOA1,NCOA2,NCOA3,NDRG1,NEAT1,NECAP1,NEDD4,NEDD9,NEK1,NEK3,NELFE,NETO2,NEU1,NF1,NF2,NFAT5,NFE2,NFE2L2,NFKB2,NFKBIA,NFKBIB,NFKBIE,NFX1,NFYA,NFYB,NGLY1,NINL,NIT1,NLE1,NMI,NMRK1,NOD1,NOL12,NOL3,NOL7,NOL8,NOP16,NPC1,NPIPB3,NR2C2,NR2F2,NR3C1,NR4A1,NR4A2,NR4A3,NR5A1,NR5A2,NRAS,NRF1,NRP1,NSMCE4A,NSUN5,NSUN5P1,NSUN5P2,NT5C1B-RDH14,NTHL1,NUDT13,NUDT2,NUDT6,NUFIP1,NUP160,NUP210,NUP37,NUP98,NUPL1,OBFC1,OCLN,OIP5,OR2B6,ORAI3,ORC3,ORC5,OSER1,OSGEPL1,OVOL1,OVOL2,OXLD1,OXSM,P2RY2,PAAF1,PABPN1,PAFAH1B1,PAGR1,PAIP1,PAK1IP1,PALB2,PALM2-AKAP2,PANK4,PARP4,PATZ1,PAX8,PAXBP1,PAXIP1,PCBP2,PCDH9,PCF11,PCGF3,PCIF1,PCMTD2,PCNX,PCYOX1L,PDCD2,PDCD5,PDCD6,PDE3B,PDE4B,PDE4DIP,PDP1,PDS5B,PDSS1,PDZD8,PDZRN3,PELI1,PELO,PER2,PEX1,PEX11B,PEX12,PEX13,PGM3,PGRMC2,PHACTR1,PHLDA1,PHOSPHO2-KLHL23,PI4K2A,PIGV,PIK3C2B,PIK3R1,PILRB,PIP5K1A,PLAGL2,PLAU,PLCB4,PLEKHA2,PLEKHO1,PLEKHO2,PLIN2,PLOD2,PMAIP1,PML,PMS1,PMS2,PMS2CL,PNISR,PNMA1,PNN,PNRC1,POFUT2,POGK,POGLUT1,POLD3,POLDIP2,POLDIP3,POLE2,POLG2,POLI,POLQ,POLR1E,POLR3B,POP1,POU2F1,PPAP2B,PPM1E,PPOX,PPP1R15A,PPP1R3D,PPP3R1,PRDM10,PRDM13,PRDM4,PRIM1,PRKAA1,PRKAB1,PRKD3,PRKRIP1,PRKX,PRKY,PRMT5,PRMT7,PRR15L,PRR3,PRSS22,PSEN1,PSMA2,PSMC3IP,PSME4,PSMG1,PSPC1,PSPH,PSTPIP1,PTBP2,PTCD2,PTCH1,PTGS2,PTK2,PTPN18,PTPN21,PTX3,PUM1,PUS3,PUS7L,PWP1,PWP2,PYROXD1,R3HCC1L,RAB17,RAB1B,RAB22A,RAB27A,RAB2A,RAB32,RAB8B,RAB9A,RAC2,RAD17,RAD51C,RAD51D,RAD54B,RALGDS,RANBP2,RAPGEF6,RARA,RARG,RASSF1,RBBP5,RBCK1,RBFA,RBL2,RBM12B,RBM14-RBM4,RBM15,RBM38,RBM4,RBM48,RBM5,RBM8A,RC3H1,RC3H2,RCBTB2,RCOR3,RDH14,REEP1,REL,RELB,REST,RFC4,RFX5,RFXAP,RGPD3,RGPD4,RGPD5,RGPD6,RGPD8,RGS1,RGS10,RGS13,RGS16,RHOBTB1,RHOBTB3,RIOK3,RIT1,RLF,RMDN1,RMND1,RNF24,RNF41,RPA4,RPP40,RPS6KB1,RPUSD2,RRAGD,RRM2,RRP1,RRS1,RSAD1,RSF1,RSL1D1,RSRC2,RSRP1,RTF1,RUNX1,RWDD2A,RWDD2B,RYBP,S100A13,S100PBP,SAC3D1,SACS,SAMD9,SAMM50,SAPCD1,SAR1A,SAT1,SC5D,SCAF8,SCARNA16,SCO2,SDF2,SEC24A,SEH1L,SENP6,SEPHS2,SERPINB1,SERPINB6,SERPINI2,SERTAD3,SETMAR,SETX,SF1,SFPQ,SGPP1,SH2D3C,SH3BP5,SH3GLB1,SIAH1,SIK1,SIK3,SIRT1,SIRT3,SKIL,SKP2,SLC17A5,SLC19A2,SLC1A5,SLC24A1,SLC25A12,SLC25A28,SLC25A44,SLC2A14,SLC2A3,SLC2A5,SLC33A1,SLC35A2,SLC35F5,SLC37A4,SLC38A10,SLC38A2,SLC5A3,SLC6A6,SLK,SLMO2,SMAD1,SMAD3,SMAD6,SMAD7,SMARCAL1,SMC4,SMCHD1,SMEK1,SMG1,SMG5,SMIM7,SMIM8,SMUG1,SMURF1,SNHG20,SNHG3,SNIP1,SNORA73A,SNORD14C,SNORD14D,SNORD84,SNX11,SNX16,SOBP,SOCS2,SOCS5,SOGA1,SOS1,SOX13,SOX4,SP100,SPATA7,SPC25,SPDEF,SPDL1,SPEN,SPRY4,SRD5A1,SRGAP2,SRGAP2D,SRSF3,SRSF5,SRSF7,SRSF8,SSH1,SSX2IP,ST6GAL1,STAM,STAM2,STAMBP,STARD13,STARD7,STAT1,STC2,STK10,STK17B,STK33,STRN3,STRN4,STX3,STX6,STX7,SUN1,SUOX,SURF2,SWAP70,SYK,SYNCRIP,SYNJ1,SYNJ2,SYT17,TAF1A,TANK,TARBP1,TARP,TBC1D16,TBC1D30,TBC1D31,TBC1D8,TBC1D9,TBCCD1,TBL1X,TBL3,TCEA2,TCEB3,TCF25,TCF7L2,TCFL5,TDP1,TDRD7,TET3,TFAP2C,TFB1M,TGFB2,TGFBRAP1,TGIF1,TGM5,THAP1,THAP3,THAP4,THAP7,THBS1,THEMIS2,THYN1,TIA1,TIGAR,TIMM22,TIMM9,TIPARP,TJP2,TK2,TLDC1,TM2D1,TM2D3,TMA16,TMCC1,TMEM158,TMEM177,TMEM185B,TMEM186,TMEM187,TMEM242,TMEM243,TMEM45A,TMEM87A,TNF,TNFAIP1,TNFAIP3,TNFAIP6,TNFRSF10B,TNFRSF1A,TNFRSF1B,TNFRSF21,TNKS,TNPO2,TNS1,TNS3,TOB2,TOPORS,TOR1AIP2,TRA2A,TRAC,TRAF3IP2,TRAF3IP3,TRAF4,TRAJ17,TRAPPC10,TRAPPC12,TRAV20,TREX1,TRGC2,TRIB2,TRIB3,TRIM14,TRIM16,TRIM27,TRIM34,TRIM38,TRIM6-TRIM34,TRIM66,TRIOBP,TRIP11,TRMT1L,TRMT2B,TRMT61B,TSC22D1,TSC22D2,TSEN2,TSHR,TSPAN13,TSPYL4,TSR2,TSR3,TST,TTC31,TTC4,TTI1,TUBGCP5,TUFT1,TWF1,TXNIP,TXNL4B,TXNRD3,TXNRD3NB,U2SURP,UBA5,UBAP1,UBE2H,UBL4A,UBR5,UBXN7,UFL1,UPF1,UPF2,URB2,USP15,USP34,USP9X,UTP14A,UTP6,VAV3,VCPIP1,VCPKMT,VEGFA,VEZF1,VIPAS39,VPS11,VPS33B,VRK3,WAC,WASL,WDFY3,WDR3,WDR37,WDR43,WDR55,WDR5B,WDR74,WEE1,WIPF2,WSB1,WT1,WT1-AS,WTAP,XBP1,XPA,XPC,XRCC1,YAF2,YAP1,YPEL5,YRDC,YTHDC1,YY1,ZBED5,ZBED8,ZBTB10,ZBTB11,ZBTB14,ZBTB17,ZBTB24,ZBTB3,ZBTB40,ZBTB43,ZC3H11A,ZC3H12A,ZC3H14,ZC3H4,ZCCHC2,ZFAND1,ZFP36,ZFP64,ZFP69B,ZFX,ZFY,ZIC1,ZKSCAN4,ZMYM2,ZMYM5,ZMYND8,ZNF133,ZNF141,ZNF143,ZNF184,ZNF200,ZNF23,ZNF230,ZNF239,ZNF24,ZNF248,ZNF263,ZNF267,ZNF277,ZNF281,ZNF292,ZNF302,ZNF318,ZNF32,ZNF335,ZNF337,ZNF33B,ZNF35,ZNF354A,ZNF37A,ZNF395,ZNF430,ZNF45,ZNF451,ZNF512B,ZNF529,ZNF573,ZNF586,ZNF587B,ZNF589,ZNF592,ZNF623,ZNF652,ZNF654,ZNF7,ZNF75D,ZNF764,ZNF780A,ZNF780B,ZNF83,ZNF839,ZNRD1-AS1,ZSCAN16,ZSCAN32,ZSCAN9,ZXDC,ZYX
ATC:N05CF04	ESZOPICLONE	18	0.012833	GABRA3,GABRA1,GABRP,TSPO,GABRE,GABRA4,GABRG2,SLC5A7,GABRA6,GABRB2,GABRQ,GABRA2,GABRG1,GABRB1,GABRB3,GABRG3,GABRA5,GABRD
ATC:N07CA02	CINNARIZINE	20	0.014038	ABCB1,ABCB11,ATM,CACNA1C,CACNA1D,CACNA1F,CACNA1G,CACNA1H,CACNA1I,CACNA1S,DRD3,ESR1,ESR2,HRH1,HRH4,JUN,KCNH2,LMNA,MAP4K2,NFE2L2
ATC:N03AX12	GABAPENTIN	37	0.014054	ABCB1,ABO,ADORA1,ADRB2,CACNA1A,CACNA1B,CACNA1C,CACNA1D,CACNA1E,CACNA1F,CACNA1G,CACNA1H,CACNA1I,CACNA1S,CACNA2D1,CACNA2D2,CACNA2D3,CACNA2D4,CACNB1,CACNB2,CACNB3,CACNB4,CACNG1,CACNG2,CACNG3,CACNG4,CACNG5,CACNG6,CACNG7,CACNG8,DMP1,GABBR1,GABBR2,IFT74,ISG20,KCNH2,POLH,SSX1
ATC:N01AX07	ETOMIDATE	21	0.014241	GABRA3,GABRA1,GABRP,GABRE,GABRA4,GABRG2,GABRA6,GABRB2,GABRQ,GABRA2,LMNA,CYP3A4,CYP11B1,GABRG1,GABRB1,GABRB3,CYP11B2,GABRG3,GABRA5,GABRD,ADRA2B
ATC:N05BC01	MEPROBAMATE	20	0.0148	GABRA3,GABRA1,GABRP,GABRE,GABRA4,GABRG2,GABRA6,GABRB2,GABRQ,GABRA2,LMNA,GABRG1,GABRB1,GABRB3,PRKCE,GABRG3,GABRA5,GABRD,DHFR,PDF
ATC:N05BA09	CLOBAZAM	19	0.0153	F2,GABRA1,GABRA2,GABRA3,GABRA4,GABRA5,GABRA6,GABRB1,GABRB2,GABRB3,GABRD,GABRE,GABRG1,GABRG2,GABRG3,GABRP,GABRQ,SELE,SERPINC1
ATC:G01AX06	FURAZOLIDONE	82	0.015341	ADAM22,ALPP,ANKRD12,AR,ATP6V0E1,BANP,CCND1,CCND3,CD24,CDH6,CDK6,COX5B,CREM,CSHL1,CTNNA1P1,CTSK,CWH43,CXCL14,CYLC1,CYP2A7P1,CYP39A1,DIDO1,DLX6,DOK4,DSPP,EFCC1,EGR1,EIF4A1,EPS15L1,ESR1,F12,FAM149A,FAM63A,FBXO11,FGFR2,FZD5,H3F3A,HCAR3,HCRTR1,HECTD4,ID1,KCNB2,KCNK3,KRCC1,LAMB1,LIMK2,MDM2,MINK1,MTMR3,MYH3,MYH4,MYL7,MZF1,NFE2L2,NRXN2,NUCKS1,OLIG2,PANK3,PDE6C,PIDD1,PPP1R3A,PRKAR1A,PRKCDBP,PRRC2C,PTGS1,PTGS2,PVRL1,RAB2A,RBPMS,RPL3L,RPS11,SDC4,SEMA3A,SLC6A8,SNORA48,SNORA67,SNORD10,TBC1D30,TCF3,TCF7L2,TJP3,TMEM45A,TRPC7,TTC22,VCAN,VDAC1,WIPF2,ZNF136,ZNF672
ATC:C08DA01	VERAPAMIL	122	0.015427	ABCB1,ABCC1,ABCC6,ACSL3,ACTR3,AGER,AK2,APOH,ATM,B4GALT1,BCL2,BUB1,CACNA1A,CACNA1B,CACNA1C,CACNA1D,CACNA1F,CACNA1G,CACNA1I,CACNA1S,CACNB1,CACNB2,CACNB3,CACNB4,CALCA,CAMSAP2,CASP12,CASP3,CASP8,CASP9,CCDC47,CDC20,CDC23,CDC6,CDC73,CDKN1B,CENPA,CHSY1,CHTOP,COX5B,CTBP2,CXCL8,CYP2C8,CYP3A4,CYP3A5,DARS,DCAF7,DDIT3,DENR,DPY19L4,EEF1D,EID1,EIF4E,EIF5A,FOS,GALNT7,GNL3L,GTF2H1,H2AFX,H3F3A,HELLS,HNRNPH3,HSPA1A,HSPA1B,HTR2A,IL1A,IL6,IVNS1ABP,KCNA3,KCND3,KCNH2,KCNJ11,KNOP1,KRAS,LINC00273,MAP3K7,MAP7,MTO1,NDFIP1,NOC3L,NPPA,NRIP1,NUP50,OSR2,PALLD,PF4,PPBP,PPID,PRL,PRPF31,RAN,RAP2C,RBM12,RMND5B,RPL14,RPL27A,RPLP2,RPS10,RPS11,RRP1B,SDF4,SENP6,SET,SETP4,SLBP,SLC22A5,SLC35F6,SLTM,SPEN,SRSF7,STAT1,SUCLA2,TAB2,TCEB1,TCF3,TDG,THAP3,TMED7,TMED7-TICAM2,TMEM30B,UBP1,UBQLN2,UNC50,USP16,WWP1
ATC:A16AX01	THIOCTIC_ACID	28	0.01556	GCLC,RECQL,GCLM,MSR1,TDP1,POLB,KEAP1,ACHE,HMOX1,APEX1,KAT2A,PPARGC1A,CCND1,CD86,NFE2L2,BAZ2B,POR,CASP9,CD36,MYC,MCL1,SNCA,DRD2,BCL2,NQO1,L3MBTL1,CNTF,INS
ATC:L01CA02	VINCRISTINE	1023	0.016227	FGR,SNX11,CFLAR,TFPI,RBM5,RBM6,CREBBP,PHTF2,IFRD1,SEC62,TRAF3IP3,ZNF207,NISCH,MBTD1,PIK3C2A,NR1H4,MVP,MATR3,BIRC3,ABCC2,GCLM,UBR2,FAS,CD44,SLAMF7,BCLAF1,IKZF2,FAM13B,SLC4A7,SH3YL1,TRIO,CDH1,ZFYVE16,TDP1,CAPG,DCUN1D1,JADE2,LCP2,ADRB1,CNTLN,YTHDC2,ARAP2,GOPC,HDAC9,TNFRSF17,VPS13D,TNFRSF9,NFE2L3,LIMA1,POLQ,ENTPD2,ARID4B,HHAT,SYNE2,TRAF1,PCGF2,IL17RB,TMCC3,MTA3,ATP2B4,MXD1,WNK1,CCAR1,GNA15,BCAT1,MED29,CASP8,PMS1,IPO5,NDUFB4,ASPM,SP100,KLF6,PDK3,PSME4,RORA,TGFBR3,PTPN3,MAP4K4,MGAT4A,RPL31,SREBF1,EVC,NDE1,TMEM38A,FERMT2,FRY,ZNF638,FOSL2,FSCN1,SEC31B,ARHGAP15,TUBA3D,TPD52,MBNL3,FAM76B,POLD3,GPR137B,LAMP3,CEACAM1,SENP1,FDFT1,PGM1,RIF1,RAB21,KCNN2,RBL1,HSPB11,NFE2L1,P2RX5,PDS5B,CYLD,PILRA,ABCB1,CPNE3,RAD54L,PPP1R15A,BAX,CETP,AURKA,AAMDC,CNOT3,TGDS,SNX5,ANAPC5,KDM2B,HEPH,GPATCH2L,RGS1,ICAM1,RAB11FIP3,ABCC6,ESR1,CD200,WDR76,CLSPN,RFFL,GPATCH2,CDC6,CBX5,MAP3K1,BAMBI,CIRBP,MKNK2,UPB1,SLC25A1,NOL12,NHP2L1,SUN2,HMOX1,GRAP2,RBM23,DAAM1,DHRS7,PPM1A,HIF1A,PCNX,PABPN1,ARHGAP5,DHRS2,CD40,ZMYND8,PABPC1L,STK4,CSTF1,TUBB1,MTG2,DIDO1,AVP,SIRPB1,SAMHD1,FAM83D,RBBP8,STS,POLA1,PIM2,MAGT1,TIMP1,CENPI,UGGT2,ARHGEF7,SUPT20H,FLT1,TSC22D1,NFAT5,CCL22,SETD6,ABCC1,UBE2I,GSPT1,AQP9,RIPK2,IL7,MCM4,BNIP3L,TUBB4A,KIR3DX1,LILRB1,CCNE1,PDCD5,ICAM4,PLA2G4C,PIK3R2,NAMPT,ITGB8,SP4,SSBP1,ABHD11,CYP3A5,EIF3B,C1GALT1,FSD1L,DOCK8,RASSF4,DNMBP,DDX50,NSMCE4A,LZTS2,SFXN3,MAP3K8,FAM208B,TBC1D12,DHRS11,FBXL20,SLC25A11,MED31,AKAP10,CCL2,CCL1,ABCC3,HLF,MMD,WSB1,IFT20,UNC119,ALDOC,DCUN1D4,INPP4B,SNX25,FNBP4,SUV420H1,IL10RA,BIRC2,TCIRG1,POU2AF1,IL23A,ELK3,DUSP16,NAA25,IFNG,CPSF6,CDCA3,HINT3,NCOA7,FBXO5,MTRF1L,SRSF3,FBXO9,CD83,MDN1,GPR63,FBXL4,GMNN,SOBP,ZBTB24,PRPF4B,SLC29A1,MAN2A1,NNT,TMCO6,LNPEP,PRLR,CSNK1A1,ATP6V0E1,CD86,OGG1,ARMC8,KAT2B,PFKFB4,SNX4,FOXP1,CCL20,TP53I3,GPD2,ITGA4,IFIH1,STAT1,USP34,IL1R1,ID2,SRSF7,SOS1,KYNU,PLEK,THADA,ALMS1,RNF19B,GON4L,SRM,IVNS1ABP,NCF2,GADD45A,CTH,CD58,NR5A2,RRAGC,SLAMF1,CD48,GBP1,TXNIP,F3,ABCD3,FASLG,TNFSF4,SYF2,CENPF,STX12,STAG1,FASTKD2,ANKRD13C,TNFAIP3,SGK1,ABCG2,KLF12,GTF3C3,CTNNAL1,HDHD3,RBM18,KDSR,IFT43,RBM25,RHOQ,YPEL5,IFIT2,HELLS,DUSP1,CD274,PLEKHG1,ENOX1,EGR1,DUSP4,TNFRSF10B,MND1,PSPC1,CSTA,NAA50,CD80,TNFSF10,SASH3,TBX22,RPL5,ZMIZ2,CBX3,HNRNPA2B1,CALD1,SRGN,P4HA1,CDKN2C,CDK2,TUBA1B,RAB9A,TNFAIP6,ZNFX1,ATP8A1,CDKN1A,NRN1,NUP153,LRRFIP1,MT1G,MT2A,DOK4,ABCC4,IRF1,SEPT6,POLR1B,TNFSF9,VASP,PANK2,NAPB,TMX4,BMP2,HNRNPR,MAX,UROD,FFAR2,PRR12,SIX1,CPSF3L,HIVEP3,UBR4,CHTF18,MACF1,TUBA4A,TNFRSF19,DGCR8,LIF,DOCK4,STRIP2,MKLN1,CALU,SNRPN,ISLR,MBD4,E2F8,RPAIN,CCL4,PARP2,ARHGEF6,SAT1,THEM6,GTPBP3,TULP4,SCO2,GDF15,SESN2,THEMIS2,RFTN1,TUBG1,VPS25,ANKHD1,NINJ1,TOP2A,RARA,CHD1L,PEX11B,RBM8A,MCCC2,SNRPA1,DNAJB1,TRIM22,SCLY,UBE2G1,PNISR,FLOT2,NXT1,DCAF8,NASP,SPG20,EPSTI1,TBC1D8B,MYH11,BTG1,LRRCC1,SBF2,NUMB,CCNB1,IRAK2,TRIM45,TMEM106C,HOOK1,ANXA1,HILPDA,FAM71F1,SYNCRIP,NT5E,MAP3K7,PRRG4,KRT7,NHSL1,REPS1,MDM2,PCNXL2,TAF5L,NPL,GPR55,USP37,REV1,DRAM1,TBC1D4,PHF11,GPNMB,IL6,IREB2,VEZF1,BRIP1,MARCH7,TANK,SKIL,IL36G,WDR33,MRPL50,NCBP1,ENPP2,MYC,UBAP2,TFAP2A,TINAG,SLC22A23,TUBB2A,TUBB2B,TCF19,IER3,CPEB2,CREBZF,SDCBP,DDX60,TRIM29,BTG4,CASP1,MAPKBP1,HAUS2,RABGGTB,IFI44L,IFI44,SLC44A5,SMEK2,ACTR2,STAMBPL1,RPS24,DNA2,BARD1,SSFA2,PARP9,HNRNPD,LARP1B,CXCL9,CNOT6L,CASP6,SCAF11,INHBE,GLIPR1,SLC15A4,GPR84,ITGB7,CSAD,ESD,SBNO1,SETD1B,RHOF,RAB20,CUL4A,PTGR2,BCL2A1,SCAMP2,CRTC3,NUDT7,MAP1LC3B,DDX52,VPS53,IMPA2,RPRD1A,NPC1,TP53,TTYH2,FOXK2,SMAD4,ZCCHC2,SYPL2,POU2F1,ILDR2,NUF2,RGS16,RGL1,MCL1,ANP32E,ENSA,POGZ,DTL,DUSP10,S100A8,ARF1,ITPKB,CALM2,SNRNP200,TMEM177,SLC20A1,CDCA7,FAM171B,HSPD1,ABCA12,SUMF1,ACKR3,TMF1,PLA1A,NR1I2,NCEH1,ILDR1,CENPC,SCD5,CAMK2D,CYP4V2,SKP2,IQGAP2,G3BP1,KCNMB1,PM20D2,ARHGAP18,MTFR2,AGBL3,OGT,ITGB1BP2,RPL10,SLC25A37,LACTB2,RPL7,AK3,UGCG,FAM13C,EIF3M,CELF1,CCDC82,SIDT2,CABLES2,ORAOV1,HMGA2,CNKSR2,TIRAP,WDR17,UBC,ITPR1,SLC7A11,SCLT1,PTPRO,VTI1A,INPP1,MFSD6,RNF144A,CENPU,TUBA3E,TMEM163,GPATCH11,SETBP1,EPG5,PDK1,OLAH,USP12,GPR180,HNRNPDL,PTPRK,MR1,CARHSP1,HNRNPU,PTPRR,TUBGCP5,MCOLN2,SREK1,HS2ST1,TOMM70A,BUB3,LY96,MRPL39,SLFN13,EPHB1,CDK19,MARCKS,SAMSN1,USP25,GRAMD3,RAB39B,CLIC2,PSD3,BATF,TDRD9,PHF6,CD109,RAB11FIP1,ATAD2,EIF4A2,EXOG,LRP8,CCNB2,FAM81A,LDLRAP1,DUSP2,TPRG1L,HIST1H2BD,GART,SON,DONSON,BTG2,CES5A,GPBP1L1,ABCG1,TRAPPC10,DIP2A,TLCD1,PCSK7,LMNA,CCDC12,RECQL4,SQSTM1,CCL5,FMNL3,EIF4A1,WDR90,PAQR4,TTC9C,TPCN2,PPAP2B,RBBP4,MYSM1,TM2D1,FUBP1,GBP2,GFI1,VCAM1,PEA15,ATF3,RBM15,REL,PEX13,ARL5A,SMC6,SLC16A14,XIRP2,VPS72,CDC42EP3,IVL,PBXIP1,POGLUT1,ELF3,EOMES,CLASP2,PYHIN1,AIM2,PTPN13,CCNL1,DNASE1L3,U2SURP,MTHFD2L,TOPBP1,LZTFL1,ZC3H12A,ZNF691,SPRY1,IL15,ANKRD33B,SERINC5,ERAP2,PAPD4,EBF1,ANKRA2,CSF2,CREBRF,TMEM200A,TRA2A,SYTL3,TP53INP1,SNAPC3,ABCA1,RASEF,FBXO33,PCF11,ATP5C1,COMTD1,ZNF503,METTL3,CACNB2,ARL5B,TAF1D,ABTB2,SPRED1,RAB8B,SPIC,SERPINB8,WDR72,WEE1,ANKDD1A,PATL1,SMAD3,MARS,TPM4,RPL13,TUBA1A,TUBA1C,SERTAD3,LENG8,LAIR2,CTNNB1,PNOC,HOOK3,HIST1H2BI,DNAJC7,TAP1,STIP1,ING2,TMEM223,LDLRAD4,PKIG,GFM1,TNIP2,AR,CSNK1G1,ATF5,APEX2,CXCL10,CXCL11,PTAFR,RNASE6,PLEKHA2,HINT1,LIMS1,ITGAM,CRTAP,CDK1,SMAD1,MZB1,ARL6IP1,RNF34,TMEM43,ZNF672,ZNF692,ESCO2,ZNF581,ASXL1,LRRC8C,PTGER4,OTP,BCL2L1,TCEA2,BCL2,MLLT3,RRM2,JMJD1C,ISG20,CEBPB,PAIP1,ABCG4,MANEA,TAF15,ZMAT3,HECTD4,CYSLTR1,AHSA2,TRIB1,EHBP1L1,GMPPB,EIF1,RNF213,TUBB8,RBM4B,SLCO4C1,TLR10,FAM174A,MGA,EXO1,WBSCR16,SLC29A2,HRAS,CEP135,UBE2C,DDIT3,GOLGA8A,CCNE2,EIF1AD,SMAD2,UCP2,TUBB6,B3GALT6,BNIP3,KCMF1,B3GNT5,BASP1,TMEM80,HIC1,JUN,ACAD9,LCORL,EPM2AIP1,SUZ12,APOLD1,PFAS,CTC1,AURKB,TMEM107,PXT1,PTPN11,EGR3,KLHL28,CDC42EP4,PCED1B,TSHZ1,ZNRF2,HIST1H2AC,HIST1H2BC,SSTR2,PSMG4,ZNF443,PITPNB,SIAH2,SLC9A9,MRPS16,EXT1,AP1S2,KPNA2,ORAI1,MFSD5,TTC3,ANXA2,GJC1,RABIF,FANCF,BCOR,GBP6,GPR132,FAM46C,CHEK2,DENND5A,DIABLO,PGP,SOCS3,PDE4B,SNN,HIST2H2BE,TCTE3,SIVA1,MAFF,INTS5,RPS27L,UBALD2,CDK10,TNFAIP8L1,SP140L,MRPL30,NR2F2,SP1,BRWD1,YTHDF3,LRCH3,CYP4F2,ANKRD37,GNG2,CYP4F3,HPDL,SPIN4,ZNF395,MT1X,FNBP1,EPOR,HSPA14,TRPV2,TUBB4B,CHM,ADAT2,FAM111B,APOD,ARID2,HN1,RRP7A,S100A4,HIST1H2BB,TUBB,LCOR,XPNPEP3,CD55,SIAH1,NACA,LCE1B,FUT11,GMFB,HIST1H4C,BLM,PELI1,HTT,CDC42SE1,SERPINB2,DPP4,HIST1H2BE,KLHL14,RPL37A,MCMBP,EME2,HIST1H2BF,HIST1H2BK,ZNF823,VPS13A,TUBA3C,PRIM1,ZBTB14,HMGN5,TUBB3,HYLS1,MGEA5,MT1F,WDHD1,LRBA,ABCA4,ZNF652,ZNF830,ALPK2,UBE2J1,TSEN15,ITPRIPL1,PRC1,DMD,CHML,CCHCR1,PPP1R10,PRR3,GNB2L1,TRIM13,ZBTB10,MT1H,RAB12,KLHL23,PVRIG,LBH,TREX1,EML6,MTCP1,GOLGA8B,VAMP2,FANCG,HBD,LTA,DHFR,TNF,SHISA8,PPP1R3E,SERPINB10,MICAL3,EFNA4,MT1HL1,RBM12,HBB,N4BP2L2,MARS2,PRKDC,EBLN2,ZNF225,HIST1H3F,HOXB7,RPL17
ATC:N03AA30	METHARBITAL	20	0.016861	GABRA3,GABRA1,GABRP,CHRNA4,GABRE,GABRA4,GABRG2,GRIA2,GABRA6,GABRB2,GABRQ,GABRA2,GABRG1,GABRB1,GRIK2,GABRB3,CHRNA7,GABRG3,GABRA5,GABRD
ATC:D11AC03	SELENIUM_COMPOUNDS	1500	0.017114	CFH,ICA1,RBM5,ARF5,AK2,RECQL,THSD7A,CREBBP,ZNF195,ITGA3,TNFRSF12A,PAFAH1B1,KIAA0100,TSR3,TEAD3,AASS,SS18L2,PKD1,MED24,SEC62,RPS20,BAZ1B,RANBP9,UQCRC1,STAB1,TCEB3,LYPLA2,RABGAP1,ERCC1,CALCOCO1,PSMC4,MVP,PGM3,POLA2,CAPN1,ATP2C1,RALBP1,RUFY3,CD74,NCDN,RUNX3,ZNF839,RNH1,ALAS1,DERA,PLEKHO1,EHD2,TYMP,KPNA6,VIM,CD44,SNX1,BCLAF1,GRN,RANBP3,PNPLA6,ZCCHC8,SLC4A7,MAP2K3,PEX3,NSMAF,TIMP2,CUL3,PNKP,CAPG,AP2S1,TRIT1,CUL7,CTNNA1,TPR,SCML1,MAP4,CELF2,R3HDM1,H6PD,PER3,MAPK9,PLEKHA5,PRSS8,TTC17,USE1,SDCCAG8,EIF2AK2,CAMK2B,ATP2B4,YBX3,OGFR,MON2,CDH3,APPBP2,GLTSCR1,HAGH,CASP8,LIMCH1,TAF2,HIPK2,LPAR2,CTSA,SLC12A2,EYA2,CNN2,ABCA7,PMS1,PKN2,SPEN,ZC3H15,TLE2,ASB1,ME1,ZBTB11,TRMT11,THUMPD1,FECH,SP100,KLF6,TNFRSF1A,EVI5,PKM,TRO,IDH3G,RASSF1,IFI35,GPKOW,PITX1,NUCKS1,BCL3,TGFBR3,UFD1L,IKBKAP,RPL31,WDR1,RPS6KA2,ATP6AP1,TRIB2,MBD3,FAM50A,FAM3A,CPSF1,RDH11,ACTN1,EPN2,PTPN18,RHOBTB1,EVC,PDE8A,GLI2,CLASP1,NOTCH3,ZZEF1,ACTB,DLG1,SART3,KLHL20,TRAF4,NFKB2,GTF3C1,IL4R,USP33,CAPZB,GPR137B,FGFR1,FBLN1,ARAF,MCCC1,TULP3,SYNJ2,ADCY2,ZCWPW1,PCM1,RUNX1T1,PAFAH1B3,KEAP1,SLC4A4,HSP90AA1,CXCL2,ARG2,CDC14B,SMARCD3,GSK3B,ZCCHC6,TNPO1,ITGAE,PDS5B,ZNF324,ZNF586,ZNF264,GSTP1,APLP2,HADHA,ATRX,SCAMP1,OVGP1,FOLH1,ALG9,TRIP6,FTL,BAX,MMP2,ADD1,NID2,GNAS,DDX18,ASAP3,SMOX,FKBP1A,FUS,HEPH,GANAB,MLF2,DDX24,LTBP4,BLVRB,MRPS33,NDUFB2,NUDC,GOLGA3,GLG1,CMTM6,PSME1,HAUS4,SLC7A8,OSGEP,TOX4,EZR,MYL6,CDC23,CBX5,DHPS,EPB41L4B,CRAT,SRPK1,EFHC1,HSP90AB1,SIRT1,IFT74,PCSK5,H2AFY2,MZF1,PSMD8,HNRNPM,MARCH2,TECR,MISP,RASSF7,MED15,CABIN1,PPIL2,PES1,MAPK1,GGT1,DGCR14,SLC25A1,GCAT,NHP2L1,DDX17,POLDIP3,TIMP3,PPP6R2,RHBDD3,AP1B1,HMGXB4,HMOX1,MCM5,CBX7,ASCC2,APOL1,MYH9,SAMM50,SGSM3,SLC25A17,KCTD17,RANGAP1,ACO2,FKBP3,PRMT5,VCPKMT,CNIH1,TIMM9,DAAM1,DICER1,PSMC1,ACIN1,NFKBIA,EMC9,TM9SF1,GMPR2,MMP9,PYGB,PRPF6,CHRNA4,EEF1A2,ARFRP1,CSNK2A1,SEC23B,FERMT1,PLCB4,TM9SF4,NOP56,IDH3B,E2F1,CST3,WFDC2,SMCHD1,TBL1X,PAGE4,STAG2,NAA10,SCML2,TIMP1,MAGED2,STK24,INTS6,MAPK3,NUTF2,NUP93,NFAT5,PLLP,POLR2C,MMP15,SETD6,COG4,ESRP2,MON1B,CMC2,TSC2,ZNF500,NOMO3,SLC7A5,STUB1,PIEZO1,DNAJA3,PYCARD,MAZ,TMC5,SLC6A2,RNF40,CSK,TJP1,CSPP1,BRF2,IKBKB,RAB2A,ZC2HC1A,TSTA3,PYCRL,EEF1D,MTMR9,MAN2B1,NUCB1,NFKBIB,CLPTM1,FCGRT,PIH1D1,PLEKHJ1,SF3A2,OAZ1,PTOV1,VRK3,FAM32A,GPI,PRX,PIAS4,TBCB,PRKD2,FZR1,MRPL4,NAPA,RABAC1,PPP2R1A,TNPO2,ISYNA1,CRTC1,COPE,DDX49,USF2,LSR,HPN,GSK3A,SIPA1L3,ZNF85,AVL9,PMPCB,DNAJC2,PON2,DFNA5,ZC3HAV1,ADAP1,CHN2,EPHB6,HSPB1,CYP3A5,ZKSCAN1,EIF3B,PCOLCE,BCL7B,SLC1A1,CNTNAP3,ECM2,ENG,AK1,CREB3,EDF1,BAG1,PTGDS,SHB,EIF3A,UNC5B,CCSER2,CUEDC2,LARP4B,MAP3K8,TSPAN14,AATF,CASC3,KPNB1,RECQL5,PFN1,CHRNE,CPD,GOSR1,DRG2,SMARCD2,CCL2,NAGLU,VAT1,LUC7L3,SMURF2,HLF,YWHAE,DHRS7B,WSB1,CLCN3,MFSD10,FAM149A,MTCH2,CCND1,CHORDC1,ANAPC15,MDK,SLC22A18,PITPNM1,AIP,CHKA,PPFIBP1,SLC11A2,MLEC,MVK,RSRC2,KRT18,METAP2,WNT5B,LTBR,MGP,TBC1D30,MDM1,KRR1,GAPDH,CHD4,UHRF1BP1L,COPS7A,TPI1,ENO2,C2CD5,COX6A1,SRSF9,DSE,SOD2,CAP2,CCNC,GMNN,SOBP,TRIM38,PEX7,FIG4,PHACTR2,SLC39A7,TFEB,BYSL,PPP2R5D,MRPL2,COX7A2,PRPF4B,SLC29A1,HSPA9,IK,COL4A3BP,NR3C1,TCERG1,CSNK1A1,HMGXB3,ATP6V0E1,CRBN,OGG1,KPNA1,SLC25A36,HES1,USP4,GNAI2,CYB561D2,FXR1,CBLB,BBX,GORASP1,EIF1B,KLHL24,VIPR1,NKTR,EIF4G1,ACTR1B,MPV17,SNX17,TTC31,IGFBP2,EHBP1,SF3B1,IL1R2,IL1RL2,HDLBP,PROC,ID2,HPCAL1,SLC25A12,SRSF7,SOS1,RND3,TIA1,NFE2L2,DHCR24,SCAMP3,RHOU,FBXO2,MIIP,SMG7,SLC35D1,GADD45A,PRDM2,TROVE2,SRSF11,MAP7D1,MFAP2,CTBS,SSX2IP,GBP1,SLC19A2,FAAH,DR1,CNN3,PRRC2C,DIEXF,RCOR3,NEK2,RPS6KA1,STK11,RPS25,CREB1,SPCS2,PHF3,FBXL5,VAMP8,FOXO3,PPL,UBN1,KLF12,CCND2,KLF9,RAD23B,SET,PPP2R4,RAB14,YLPM1,ACOT2,RBM25,SUPT7L,BCL11A,CUTC,GRIA2,EXOSC8,NR2C1,CCDC53,CLU,TNFRSF10B,SORBS3,EPHX2,LYPLA1,ZNF211,CSTA,DESI2,CAT,ZMYM2,FABP3,TNFSF10,CLCC1,CXCR4,UBL3,RBBP6,SEPT7,RECK,TRIM24,CALD1,CHST3,SLC25A16,ZWINT,IFT81,ACADS,MED13L,WWP1,GIPC1,OPTN,CDK2,TUBA1B,SARDH,TNFAIP6,G0S2,PLA2G12A,CKS2,CHPF,DNPEP,OBSL1,RNF114,NAGK,SNRNP27,USP9X,SIRT5,TREM1,CDKN1A,SOX4,ATXN1,LRRFIP1,UPF3B,NDUFA1,SOX9,IL1B,IL37,GTF2F1,THOC2,RPL23,EML2,GNRH2,RBCK1,SNRPB,RRBP1,FLRT3,MAX,MMP24,ID1,RALY,DYNLRB1,ERGIC3,TMEM53,MCF2L,CAPNS1,RBM42,FFAR2,IRF3,PRMT1,ASL,IFI6,ATG14,KTN1,MAP2K2,TIMM8A,RGS13,COX7C,IDUA,SIN3B,MACF1,SMARCA4,TUBA4A,AAMP,SHFM1,POR,STYXL1,STEAP4,PEX1,PPAT,DGCR8,ADORA2A,ATF4,APOL3,MPST,KRT17,VGF,CALU,KLHDC10,ACKR4,MBD4,PALLD,KIF1C,ILF3,AP1M2,NEDD8,TEP1,CDKN1C,DOHH,MAU2,ABHD17A,SAT1,ECSIT,CDC16,PVRL2,APOE,SAFB2,PLVAP,BST2,MRPL34,ACTN4,ARPC1B,SCO2,LSP1,PAK4,ZNF337,ADRM1,ASS1,CHMP2A,TRIM28,LRRC47,HIP1R,SLC6A8,UBE4B,UBA1,GFAP,CHMP1A,COX7B,CAPN7,RFTN1,PDLIM4,MGAT1,RPL27,NINJ1,FMO5,LRRC41,DHX30,RAF1,ARFIP2,INPP5K,SERPINF1,PNISR,WBP2,EIF5A,KDM6B,FLOT2,VPS4A,SNAP25,PCNA,NES,CRP,RAB25,NASP,CTNNBL1,CASP9,USPL1,TRPC4,POSTN,KL,TBC1D8B,AMPD3,CCNB1,IRAK2,LPIN1,IL6ST,CDC73,RERG,HOOK1,DSC2,FHOD3,TMEM258,APC,CCDC64,TRAFD1,DMTF1,TMEM243,SYNCRIP,MAP3K7,CDK4,KRT7,OS9,GNS,FBXL8,TAF5L,CEP350,FAM129A,MRPL44,ITM2C,PWP1,VILL,CKAP2,IL6,RSAD1,SRSF1,IL10,IL1RN,BIN1,TOR1A,RALGPS1,ANP32B,MYC,UBAP2,TLN1,CNPY3,YIPF3,FOXF2,FLOT1,IER3,VARS2,SULF1,NEK1,TRIM29,MMP13,DUOX1,EMILIN1,FBXO11,ACTR1A,CALHM2,DNA2,BARD1,PPIG,OLA1,SECISBP2L,HNRNPD,SEC31A,CXCL9,SEC24B,SCAF11,PHLDA1,TARBP2,KANSL2,CUL4A,FBLN5,TCF12,COMMD4,SCAPER,NCOA2,USP3,PML,ABHD2,MFGE8,CDH11,NOL3,PDPK1,GAS8,GALNT1,OSBPL1A,WRAP53,MINK1,TP53,ARHGDIA,DYM,MBD1,ZCCHC2,ERBB2,IGFBP4,NFIC,PFKL,IFITM3,COL6A2,APP,AKT1,EMP3,KLK3,NOSIP,EFHD2,PEX14,SERBP1,PIGK,MTF2,HDGF,PRUNE,SF3B4,SELENBP1,MRPL9,UBAP2L,SLC39A1,INTS3,CEP170,ACP1,DEGS1,FBXO28,CNIH4,CDC42BPA,ASXL2,MALL,LIPT1,UBXN4,GULP1,FAM134A,GMPPA,TMF1,MUC4,SLIT2,CORIN,ATP10D,SCD5,MARCH6,FAM105A,PAM,GTF2H2,ATG12,PCYOX1L,MUT,ZMYM4,SDK1,EGFR,IGFBP3,TMEM168,MSN,SLC25A37,TERF1,RPL7,POLR2K,AK3,UGCG,GSN,CIZ1,PTGES,GPR107,SEC16A,COMMD3,ZEB1,ADD3,TCF7L2,PAOX,PGAP2,SSRP1,ARFGAP2,ST14,B3GAT3,MRPL49,PPP4C,ALDOA,HIRIP3,HNMT,TIMM8B,ANK3,DIP2C,EXT2,PTPRO,THYN1,EDNRA,BICD1,SACS,SETBP1,TGOLN2,HOMER1,TRIM36,MBNL1,SAR1B,FARP1,GGPS1,PLOD2,BCL2L11,SMARCA5,RANBP2,RBMS1,TRAPPC8,CHD1,HS3ST3A1,PPP2R5E,NRGN,ANGPT1,ABCA9,ATP5J,ADAMTS5,CXXC1,ATP6V1C1,MARCKS,MMS19,PPM1J,CNOT8,FZD7,MMP16,BATF,SCAF4,UQCRB,NSMCE2,SEC13,RBPMS,TIMP4,MMP14,DHRS4,RNF111,KCNJ15,MX1,WDR19,PANK4,SKI,LDLRAP1,EYA3,TMSB15A,WASF2,COLEC12,EIF5B,TMSB15B,PPP1R9A,TAGLN2,F11R,DEDD,RAPGEF6,PAXBP1,SON,UBE2Z,SNF8,PTMS,PSMD4,PSMB4,ALDH4A1,PGLYRP3,EFCAB14,CTBP1,ATP6V0D1,ZYX,ABR,CALM3,U2AF1,RRP1,PRMT2,ZER1,PCSK7,SAFB,LMNA,CYP3A4,LY6E,VPS28,AP2M1,ABCF3,COX7A1,SPSB3,SHANK2,UBXN1,PPAP2B,SDC3,PEF1,RBBP4,TM2D1,DNAJB4,NLRP3,PEA15,TFB2M,ARL5A,H3F3A,RPRD2,VPS72,S100A11,PRKCI,RYBP,GTPBP8,CDS1,ATXN7,PSMD6,PTX3,IL17RC,CRELD1,CXCL1,RCHY1,CPA3,CLEC3B,ZNF148,BAP1,TKT,FAM208A,AIMP1,BDH2,APEH,SCRG1,HHIP,NIPBL,NDUFS4,HTR4,RHOBTB3,ANKRA2,TERT,UQCRQ,PDSS2,TRA2A,ZNF12,MIOS,CTSB,INTS1,YWHAZ,PSIP1,AQP3,STOML2,ZCCHC24,DACT1,ZNF219,FRAT1,CEP57,SPINT1,CKB,POLL,NOLC1,ARIH1,ILK,TAF10,TPP1,ST5,ATMIN,PRKCB,MCM7,HSP90B1,PPIB,FAM111A,ANPEP,NAV2,VPS39,DOLPP1,ENDOG,ZNF91,ACAA2,ZNF180,VKORC1,RAB8A,GPX4,GATAD2A,TUBA1C,AXL,DAPK3,UBXN6,IGFBP6,NDUFV1,CDK2AP2,MIS12,ATP5H,MLST8,E4F1,SRRM2,BSCL2,SLC3A2,FADD,LTBP3,SF1,SCARA5,DNAJC7,NT5DC2,KIF5C,THAP11,FAM107A,TAP1,COG7,STAT3,LDLRAD4,E2F6,ATP5I,COL4A3,UPF3A,AR,HSPBAP1,ATF5,XPO6,CD2BP2,LMAN2,PTAFR,SCN9A,GJB1,PCBP1,RGPD8,AGPAT2,FASN,DCXR,ZNF768,CHD3,ALCAM,USP47,ZNF212,FAXDC2,CDK1,SETMAR,KRT8,HARS,CD14,PA2G4,HSPA4,AKAP13,CEL,TRMT61B,TADA3,ZNF692,KRT19,ASXL1,BCL2L1,ZNF274,PIK3CD,BPTF,TCEA2,BCL2,RPS21,RPS7,RNASEH1,SYNPO,MALT1,ZNF131,STARD5,GNB2,PPP1CA,RND1,EFEMP2,FAM21C,RPL38,DHCR7,KAT5,RELA,NOC3L,IQCB1,GPR137,C1QB,PPP1R14B,SMARCC1,TNFRSF10C,CSPG4,PC,SLC19A1,UQCRH,RBM4,TLR10,PIGG,PRPF8,ADCY6,PITPNA,TNK1,IQCK,BRMS1,HRAS,GLMN,CTBP2,DES,ATG13,GOLGA8A,CLTB,SART1,CCDC85B,RUVBL1,CTDNEP1,AIM1L,SSNA1,ANAPC2,RNPEP,CCDC101,PLA2G16,RHOG,TALDO1,CHD9,MAN1B1,PTRF,SLC25A22,FLII,RPS27,ALS2CL,PLEC,WDR6,SUZ12,GRINA,THBD,EXOSC4,ZNF552,SEPW1,ZFP42,FARSA,CALR,RAD23A,HLA-DQB1,CDC42EP4,SERTAD2,PUF60,SEPT1,EXOC3,OAZ2,ZNF571,ANKRD30B,F2R,PJA1,POLR2A,SOX2,SGSH,COPG1,PRKAG1,NOP10,UBA7,ARL6IP4,EXT1,SATB1,TTC3,COL18A1,RBM10,EWSR1,AP2A2,PCP4,CHST6,RUVBL2,DDX41,UTP11L,CCR3,DGCR6,NDUFB1,TRIM52,TBL3,TOB2,SMTN,ACTG1,TMPRSS2,UQCR10,EIF3C,CLDN5,ADRA2C,SNRNP35,TSSC4,CSF1,THAP7,TXNRD2,DUSP8,OSBP2,NELFA,RPS27L,SIGIRR,IFITM2,TNFAIP2,RAB11B,PRMT3,CDK10,HGS,MAPK11,UBE2L3,DMWD,PIGP,IFITM1,LAMP1,TOR3A,RXRA,TMEM222,NF2,IFNA10,TMPRSS6,RNF220,MAGI2,MCRS1,COL14A1,AGRN,PLA2G2A,H2AFX,SRSF10,HBA2,CLN3,SUMO2,DPYD,MTF1,RPL14,NDUFA4,APOD,LITAF,IL1RAPL2,CLDN4,ZNF573,RRP7A,FAM53B,HMGB1,MMP23B,FAT4,TMEM63A,TUBB,SUPT5H,IARS,ZBTB44,TRRAP,TRAPPC2,SIAH1,PRPF40A,NACA,PLXNB2,MYO6,ADH1B,TOMM7,LAMB3,PDLIM7,FLNA,WDR5B,WDR45,IGF2R,DYNC1H1,PGAP1,TBC1D9B,SERPINA1,MAP3K5,PDGFA,SPTAN1,PSAP,RPL37A,CFD,OCLN,SPG7,S100A6,NOL8,TUBA3C,SIRPA,GRK6,LPAR1,TUBB3,HIST1H4F,ZNF26,TXNRD1,TPM2,DDX39B,COPS8,KLHL9,TTC37,FAN1,CEP290,SMURF1,RPL10A,ZNF358,OPA1,CES1,RUSC2,TOP1,SREBF2,RPL39,ATG9A,SMG5,LIME1,FAM127B,GPRIN2,RING1,HSD17B8,BRD2,HLA-DRA,DXO,SLC44A4,HSPA1A,MSH5,CSNK2B,BAG6,HLA-C,POU5F1,CCHCR1,PPP1R10,GNL1,HLA-E,HLA-G,HLA-F,TRIM27,DCTN1,TCTN1,PSMB10,E2F4,RNPS1,GPX3,DIO2,STK38L,TAS2R14,ZNF580,QTRT1,COG8,DNAJC9,NDUFS3,TREX1,DDAH2,RPS29,EMP2,CSNK1E,IRF9,TAX1BP3,ALG3,FIS1,HAUS3,PPME1,IFRD2,MUC5AC,NPEPL1,HMX1,FADS3,UBA52,TIAF1,ZNF492,HLA-DPA1,TAPBP,TMA7,TNF,GPX1,HLA-B,KIAA0040,RBM14,PCDHGC3,ARPC4,ARPC1A,EIF6,PRAF2,PALM2,AMY2A,ACY1,NFS1,DDOST,UBE2V1,N4BP2L2,SEPP1,POLR2M,CTSO,HMBS,CNPY2,CCPG1,MRPL12,NDUFA7,FBXO17,LUC7L2
ATC:A07AB03	SULFAGUANIDINE	1195	0.019189	AAK1,ABAT,ABCB1,ABCB11,ABCB4,ABCC10,ABCC2,ABCC5,ABCC6,ABCC8,ABCC9,ABHD5,ABI1,ABO,ACHE,ACOX3,ACOXL,ACRV1,ACTG1P4,ACTL6B,ADAM2,ADAM28,ADAM3A,ADAM8,ADAMTS2,ADAMTS8,ADAT1,ADCY10,ADCY8,ADGRE2,ADRA1A,ADRA1D,ADRB1,AFF2,AFF3,AGBL3,AGFG2,AGT,AGXT,AHI1,AIM2,AKR1C1,AKR1C4,ALB,ALDH3A2,ALDH6A1,ALDOB,ALG13,ALMS1,ALOX5,ALPI,ALPP,AMY1A,AMY1B,AMY1C,AMY2A,AMY2B,ANGEL2,ANGPT2,ANK2,ANKRA2,ANKRD12,ANKRD46,ANKRD53,ANP32D,AP1AR,AP3S2,APBB1IP,APC,API5,APOB,APOBEC3F,APOC2,APOC4,APOC4-APOC2,APOD,APOE,APOH,APPBP2,ARAP2,ARFIP1,ARHGAP11A,ARHGDIA,ARHGEF10,ARID4B,ARIH2,ARMC8,ARPC4,ARTN,ASAH1,ASAP1-IT1,ASMTL,ATAD2B,ATF6B,ATG5,ATM,ATP11A,ATP1A2,ATP1B4,ATP2A3,ATP2C1,ATP5S,ATP6AP2,ATRNL1,ATXN1,ATXN2L,ATXN3L,ATXN7,ATXN7L3B,AURKAPS1,AVL9,AZGP1,AZGP1P1,B3GALT2,B3GNT2,BAALC,BCAT1,BCL11A,BCL2L1,BCL6,BEX1,BFSP1,BFSP2,BICD2,BLK,BLVRA,BMP2K,BMP7,BMP8A,BMPR1B,BPY2,BRAP,BRDT,BRF1,BRINP1,BTF3P11,BTF3P12,BTN2A2,BTN3A3,BTRC,C10ORF88,C14ORF1,C14ORF105,C15ORF38-AP3S2,C17ORF85,C1RL,C2ORF42,C3ORF52,C6ORF25,C7ORF26,C8ORF60,C9ORF114,C9ORF156,C9ORF78,CACFD1,CACNA1E,CACNA1G,CACNB4,CACYBP,CADM4,CALML3,CALR,CAMK1D,CAMK2A,CAMSAP1,CAPN3,CARD10,CASP1,CASP8AP2,CASP9,CASS4,CBLB,CBR4,CBX7,CC2D1A,CCAR2,CCDC68,CCDC70,CCKAR,CCL11,CCL2,CCL5,CCNE2,CCNF,CCNG2,CCP110,CCPG1,CD1D,CD2BP2,CD300A,CD40,CD6,CD74,CD84,CD8A,CDC14B,CDC37L1,CDH5,CDH6,CDHR2,CDK17,CDK19,CDKL1,CDRT1,CEACAM1,CEACAM7,CELF1,CENPF,CEP350,CEP68,CEP76,CFH,CFHR1,CFTR,CHI3L1,CHI3L2,CHST3,CINP,CIR1,CKM,CLCA4,CLCN3,CLCNKA,CLCNKB,CLEC2B,CLIC1P1,CLIP1,CNGB1,CNOT3,CNOT4,CNOT8,COBLL1,COL14A1,COL4A3,COL4A6,COL6A1,COL9A3,COMMD10,COMP,CORT,COX20,COX5B,CPD,CPE,CPM,CPN2,CREBL2,CREBZF,CRH,CRYGC,CSAG2,CSAG3,CSH1,CSH2,CSHL1,CSNK1G3,CTC-338M12.4,CTH,CTNNA1P1,CTPS2,CTSB,CTSV,CWC25,CWH43,CXCL12,CXCL13,CXCR2,CYB5B,CYLC1,CYP2U1,CYP3A43,CYP4A22,CYP4F2,CYP4F3,CYP4F8,CYSLTR1,DAB2,DACH1,DAPK2,DBT,DCAF11,DCAKD,DCLK2,DCP2,DCTN5,DDC,DDX11,DDX19A,DET1,DHRS11,DHX29,DICER1,DIDO1,DIEXF,DKK3,DKKL1,DLC1,DLG2,DLGAP1,DLGAP2,DLX4,DMP1,DNA2,DNAH6,DNAI1,DNAI2,DNAJB12,DNAJB2,DNAJC12,DNAJC16,DND1,DNPH1,DOCK2,DOHH,DPY19L2P2,DRD3,DSPP,DUX1,DUX3,DUX4,DUX4L2,DUX4L3,DUX4L4,DUX4L5,DUX4L6,DUX4L7,DUX4L8,DUX5,DYNC2H1,DYX1C1-CCPG1,E2F2,E2F8,EBF2,EDA,EDEM3,EDN3,EEA1,EEF1D,EEF1DP5,EEF1E1,EFCAB2,EFCC1,EFEMP1,EFHC2,EFNA5,EFNB3,EHD1,EHD2,EIF2AK3,EIF4EBP2,EIF5B,ELAVL2,ELF1,ELF2,ELK1,ELOVL6,EMX1,ENGASE,ENO1,ENPEP,ENPP4,ENSA,ENTPD7,EOGT,EPB41,EPB41L4A,EPHB1,EPHB2,EPO,EPOR,EPS15L1,EPS15P1,ERAP1,ERC2-IT1,ERI2,ERLIN2,ERMP1,ESR1,ETFDH,ETNK1,ETNPPL,EXOC2,EXOG,EXOSC2,F7,FABP7,FAM13B,FAM149A,FAM175B,FAM179B,FAM215A,FARS2,FAXDC2,FBXL5,FBXO24,FBXO3,FCAR,FCER2,FCGR2A,FCGR2B,FCGR3A,FCGR3B,FDXR,FECH,FEZF2,FGA,FGF13,FGF20,FGF8,FGFR2,FGGY,FKBP5,FLJ13224,FLJ21369,FLT3LG,FNIP1,FOXD3,FRMD4B,FUT4,FXYD3,FYB,FZD3,FZD5,GAA,GAB1,GAB2,GABBR2,GABPB1,GABRA3,GABRA5,GAGE1,GAGE12C,GAGE12D,GAGE12E,GAGE12F,GAGE12G,GAGE12H,GAGE12I,GAGE12J,GAGE2A,GAGE2B,GAGE2C,GAGE2D,GAGE2E,GAGE3,GAGE4,GAGE5,GAGE6,GAGE7,GAGE8,GALR2,GAP43,GAS1,GBP1,GDF15,GEMIN4,GGA1,GGA2,GH1,GH2,GIGYF2,GJA8,GJA9-MYCBP,GLULP4,GNGT1,GNRH1,GOLGA6L10,GOLGA6L3,GOLGA6L4,GOLGA6L5P,GOLGA6L9,GOLGA8A,GOSR2,GP1BB,GP2,GPD2,GPR107,GPR17,GPRASP1,GPSM2,GRAP2,GREB1,GRIA3,GRID2,GRIK4,GRK4,GRK6,GRM4,GRM8,GRSF1,GSAP,GSC2,GTF2A1,GTF2A1L,GUCA2A,GUCY1B3,GUF1,GYPC,H2AFY,H3F3A,HAB1,HABP4,HADHA,HAMP,HAUS3,HAUS5,HAVCR1,HCK,HDAC3,HDAC4,HDAC9,HDDC2,HDGFRP3,HDHD3,HDLBP,HECA,HEMK1,HES2,HIST1H1B,HIST1H3A,HIST1H3B,HIST1H3C,HIST1H3D,HIST1H3E,HIST1H3F,HIST1H3G,HIST1H3H,HIST1H3I,HIST1H3J,HIST1H4A,HIST1H4B,HIST1H4C,HIST1H4D,HIST1H4E,HIST1H4F,HIST1H4H,HIST1H4I,HIST1H4J,HIST1H4K,HIST1H4L,HIST2H4A,HIST2H4B,HIST4H4,HLA-DOA,HLA-DQB1,HLX,HMGB1P12,HMGB1P17,HMGB3P19,HMGCR,HNMT,HOXA1,HOXA5,HOXA6,HOXA7,HOXB3,HOXB8,HOXD10,HOXD12,HOXD13,HOXD3,HPD,HPGD,HPR,HS1BP3,HS2ST1,HSD3B2,HSDL2,HSP90B1,HSPB3,HSPB6,HTR5A,HTR7,HTR7P1,HYMAI,HYPM,IBSP,ICA1,IDUA,IFNA1,IFT140,IFT74,IGF1R,IGFBP7,IGH,IGHA1,IGHD,IGHG1,IGHG2,IGHG3,IGHM,IGHV3-23,IGHV3-72,IGHV4-31,IGHV5-78,IGK,IGKC,IGLC1,IGLV3-10,IGSF6,IK,IKZF1,IL17B,IL1RL1,IL1RN,IL2,IL2RA,IL3,IL36RN,IL37,IL4,IL5,IMPG1,ING3,INTS5,INTS6,IP6K1,IPO9,IPW,IQCC,IRAK3,IRF6,IRS1,IRS2,ISL1,ITGA2B,ITGAL,ITGAV,ITGB3,ITGB4,ITGB7,ITPR2,JCHAIN,JMJD7,JMJD7-PLA2G4B,JUND,JUP,KAL1,KAT2B,KCNB2,KCND3,KCNG2,KCNH1,KCNH6,KCNJ13,KCNJ9,KCNK3,KCNQ1OT1,KCNQ4,KCTD12,KCTD9,KHDRBS2,KIAA0141,KIAA0430,KIAA0485,KIDINS220,KIF25-AS1,KIF5B,KIR3DL1,KIR3DL2,KLF9,KLK3,KMT2D,KPNA1,KRIT1,KRT14,KRT17,KRT20,KRT23,KRT31,KRT8P17,KRTAP1-1,KRTAP1-3,KYNU,L3MBTL1,LAMA4,LAMB4,LCE2B,LCP2,LEP,LETM1,LILRA6,LILRB2,LILRB3,LILRB4,LILRB5,LIMD1,LIME1,LIMK2,LIN7A,LIN7C,LINC00328,LINC00483,LMF1,LMNA,LOC100505498,LOC100505915,LOC100996724,LOC100996761,LOC101060181,LOC202181,LOC441259,LOC57399,LOC643733,LOC653513,LOC727983,LPAL2,LPAR2,LPP,LRBA,LRP12,LRRC23,LRTM1,LSM5,LSS,LY9,LYPD1,LYZ,LZTS1,MAB21L2,MAF,MAGEA3,MAGEA6,MAGEB4,MAGI2,MAGIX,MAMLD1,MANEA,MAP1A,MAP2K7,MAP3K1,MAP3K14,MAP7,MAPK11,MAPK13,MAPK14,MAPK8IP1,MAPRE3,MARCH3,MAT2A,MBD2,MBD4,MBD5,MBNL1,MCM10,MCM9,MDFIC,MDM1,MDM2,MED13L,MED14,MED27,MED6,MEF2A,MEF2C,MEG3,MEIS2,MEOX2,MEP1B,MET,METTL21B,MFAP5,MIA3,MICALL1,MID2,MIPEP,MIR622,MIR943,MLLT10P1,MLLT4,MMP16,MNDA,MORC1,MORC2,MPDZ,MPZL1,MPZL2,MRE11A,MRPS11P1,MRPS12,MRPS18A,MRS2,MS4A4A,MSMB,MSRA,MSRB2,MTHFR,MTMR3,MTMR9,MTO1,MUC16,MUC5AC,MUC5B,MVB12B,MXD1,MYCBP,MYH1,MYH11,MYH3,MYH4,MYH6,MYH7,MYNN,MYO6,MYO7A,MYO7B,MYRF,MZF1,NACA2,NADK,NAG18,NAP1L3,NASP,NAT8,NAT8B,NCF2,NCF4,NCKAP1,NCOA3,NCOR1,NCOR2,NCR1,NECAP1,NEDD4L,NEFM,NELFA,NEURL1,NEUROG1,NEUROG2,NF2,NFAT5,NFATC2IP,NFIB,NFYB,NHLH2,NIPAL3,NKX2-1,NLGN1,NME3,NME6,NMT2,NOVA1,NPAT,NPY,NR0B1,NR1D1,NR3C2,NR5A2,NRAP,NRG1,NRP2,NRXN2,NRXN3,NT5DC3,NTM,NUBPL,NUCKS1,NUDT4,NUDT4P1,NUP98,NXT2,OAS1,OGFOD2,OGT,OLFM1,OLIG2,OMD,OPA1,OR2F1,OR2H2,ORM1,ORM2,OSBPL10,OSBPL11,OSBPL8,OSGIN2,OTOF,PABPN1,PADI4,PALB2,PAPOLB,PAPOLG,PARD6B,PARP8,PARVB,PAX8,PBOV1,PBRM1,PBX2,PCDH7,PCDHA1,PCDHA10,PCDHA11,PCDHA12,PCDHA13,PCDHA2,PCDHA3,PCDHA4,PCDHA5,PCDHA6,PCDHA7,PCDHA8,PCDHA9,PCDHAC1,PCDHAC2,PCDHB17P,PCGF2,PCK1,PCLO,PCNX,PCYT1B,PDE1C,PDE3B,PDE4A,PDE4D,PDE4DIP,PDE6C,PDE7B,PDK3,PDX1,PER2,PGK1,PHACTR2,PHF2,PIAS1,PICALM,PIGL,PIN4,PKD2L2,PKNOX1,PKP4,PLA2G4B,PLCB1,PLCE1,PLD1,PLEKHA5,PLEKHG6,PLSCR4,PML,PMS2P1,PMS2P4,PMS2P5,PMS2P6,POLH,POLR2A,POM121L10P,POM121L1P,POM121L4P,POM121L8P,POM121L9P,POU3F3,POU6F2,PP14571,PPEF1,PPFIA2,PPIAL4A,PPIAL4C,PPIAL4G,PPIEL,PPM1B,PPP1R2P9,PPP1R3A,PRB1,PRB3,PRB4,PRDM2,PRH1,PRH1-PRR4,PRH2,PRKCDBP,PRKX,PRKY,PRM2,PROL1,PROSC,PRR3,PRRC2C,PRRG1,PRSS3P3,PRUNE,PSAT1,PSCA,PSD4,PSMD5,PSME4,PSTPIP1,PTBP2,PTBP3,PTEN,PTER,PTGDR,PTGER3,PTGER4,PTPN18,PTPN22,PTPRB,PTPRC,PVALB,PVRL1,QKI,RAB11FIP1,RAB23,RAB27B,RAB2A,RAB30,RAB3GAP1,RAB3GAP2,RAB5C,RABEP1,RABGAP1,RABGGTB,RAD51D,RALGAPA1,RALGPS1,RAP2A,RAP2B,RAP2C,RAPGEF6,RARB,RASA3,RB1,RBBP4P4,RBM48,RBPMS,RC3H2,RERE,REV1,REV3L,RFX5,RGL1,RGS1,RGS12,RGS14,RGS5,RGS9,RHBG,RHEB,RIPPLY3,RNASE1,RNASE2,RNASE4,RNASEH2B,RND2,RNF144A,RNF38,RNF6,RP2,RPL23AP22,RPL31,RPL37A,RPS29P28,RRAD,RREB1,RRN3P1,RSL1D1,RUFY3,S100A8,S100PBP,SAGE1,SAMD9,SAP18,SATB2,SBNO2,SCAMP1,SCAND2P,SCGB2A1,SCN10A,SCN7A,SCRN3,SCT,SCYL3,SDPR,SEC23B,SEC23IP,SEL1L,SEMA6A,SENP3,SENP3-EIF4A1,SEPT4,SEPT5,SEPT5-GP1BB,SEPT6,SERINC2,SERPINA10,SERPINB1,SETD4,SF1,SFI1,SFRP1,SGCA,SGPP1,SH3BP5,SIDT2,SIGLEC6,SIGLEC8,SIGLEC9,SIKE1,SIRPG,SIX3,SKAP2,SKIL,SLC11A1,SLC11A2,SLC13A4,SLC16A6,SLC25A11,SLC25A14,SLC25A36,SLC25A40,SLC2A4RG,SLC35D1,SLC35E3,SLC38A4,SLC4A7,SLC6A1,SLC6A2,SLC7A8,SLC9A3R2,SLK,SMAD2,SMAD4,SMAD5,SMARCA2,SMARCE1P2,SMG7-AS1,SMIM8,SMR3A,SMR3B,SNED1,SNORD107,SNORD115-13,SNORD115-26,SNORD115-7,SNORD116-28,SNORD45A,SNORD45B,SNORD45C,SNRPN,SNX16,SNX24,SOCS5,SOGA1,SOX14,SOX2,SOX5P,SP100,SPAG16,SPAG8,SPAG9,SPANXB1,SPANXC,SPANXD,SPAST,SPATA1,SPATA31A1,SPATA31A3,SPATA31A5,SPATA31A6,SPATA31A7,SPATA31C2,SPEN,SPG20,SPI1,SPON1,SPRR1A,SPRR2B,SPTBN5,SPTLC3,SPX,SRBD1,SRD5A1,SRSF11,SSPN,SSTR2,SSX1,SSX2,SSX2B,SSX2IP,SSX4,SSX4B,ST14,ST8SIA3,ST8SIA5,STAC,STAMBP,STK3,STK38L,STON1-GTF2A1L,STS,SULF1,SULT1C2,SUPT20H,SUV420H1,SUZ12,SUZ12P1,SVEP1,SYT5,SZT2,TACC2,TACR1,TACR3,TADA3,TAF9B,TANK,TARP,TASP1,TBC1D13,TBCAP2,TBP,TBX10,TBX5,TBXA2R,TCF4,TCF7L2,TCL6,TEF,TEKT2,TEX13A,TF,TFAM,TFAP2A,TFAP2B,TFPI,THAP1,THPO,THRA,TIGD6,TIMM17A,TJAP1,TJP3,TLE4,TLX2,TMCO6,TMEM144,TMEM160,TMEM168,TMEM186,TMEM208,TMEM62,TMF1,TMPRSS4,TNFAIP3,TNFAIP8,TNFRSF11B,TNFRSF9,TNNC1,TNNT2,TNNT3,TNP1,TNP2,TNS1,TOX4,TP73,TPK1,TPSAB1,TRA2A,TRAFD1,TRAPPC2,TRDV3,TRIM15,TRIM38,TRIM66,TRIO,TRMT2B,TRO,TRPC1,TRPC7,TRPM1,TSKS,TSPAN2,TSPY1,TSPY10,TSPY3,TSPY4,TSPY8,TSPYL4,TSR3,TSSK2,TTBK2,TTC17,TTC28,TTC31,TTC39A,TTLL1,TUBGCP3,TUFT1,TWF1,TXN,UBE2B,UBE2I,UBE2L3,UBE2W,UBE3B,UBXN7,UEVLD,UGT1A8,UGT1A9,UGT2B15,UGT2B17,UNC13A,UPB1,UPF1,USP12,USP46,USP8,UTP14A,UTP14C,VAMP1,VASH2,VAV2,VCAN,VDAC1,VDAC3,VENTXP1,VPRBP,VPS16,VPS41,VPS45,VSNL1,VWA7,VWA9,WASF3,WASL,WBP4,WDHD1,WDR48,WISP3,WRN,WSCD2,WT1,XAGE1B,XAGE1E,XCL1,XCL2,XRCC4,YLPM1,YME1L1,YWHAE,YY1,ZBTB11,ZBTB16,ZBTB17,ZBTB24,ZBTB38,ZC3H14,ZC3H15,ZC3H7B,ZC4H2,ZCCHC11,ZCCHC4,ZCCHC6,ZGPAT,ZKSCAN4,ZKSCAN5,ZMYND11,ZNF112,ZNF134,ZNF155,ZNF174,ZNF184,ZNF200,ZNF211,ZNF236,ZNF259P1,ZNF264,ZNF407,ZNF44,ZNF440,ZNF460,ZNF589,ZNF623,ZNF652,ZNF696,ZNF711,ZNF749,ZNF780B,ZNF8,ZNF80,ZNF804A,ZNF81,ZNRD1-AS1,ZNRF4,ZSCAN12
ATC:N05CD05	TRIAZOLAM	16	0.020946	GABRA1,GABRA2,GABRA3,GABRA4,GABRA5,GABRA6,GABRB1,GABRB2,GABRB3,GABRD,GABRE,GABRG1,GABRG2,GABRG3,GABRP,GABRQ
ATC:N05CD10	QUAZEPAM	16	0.020946	GABRA1,GABRA2,GABRA3,GABRA4,GABRA5,GABRA6,GABRB1,GABRB2,GABRB3,GABRD,GABRE,GABRG1,GABRG2,GABRG3,GABRP,GABRQ
ATC:N05CE01	GLUTETHIMIDE	16	0.020946	GABRA1,GABRA2,GABRA3,GABRA4,GABRA5,GABRA6,GABRB1,GABRB2,GABRB3,GABRD,GABRE,GABRG1,GABRG2,GABRG3,GABRP,GABRQ
ATC:N05CE02	METHYPRYLON	16	0.020946	GABRA1,GABRA2,GABRA3,GABRA4,GABRA5,GABRA6,GABRB1,GABRB2,GABRB3,GABRD,GABRE,GABRG1,GABRG2,GABRG3,GABRP,GABRQ
ATC:N05CM08	ETHCHLORVYNOL	16	0.020946	GABRA1,GABRA2,GABRA3,GABRA4,GABRA5,GABRA6,GABRB1,GABRB2,GABRB3,GABRD,GABRE,GABRG1,GABRG2,GABRG3,GABRP,GABRQ
ATC:N05BA06	LORAZEPAM	16	0.020946	GABRA1,GABRA2,GABRA3,GABRA4,GABRA5,GABRA6,GABRB1,GABRB2,GABRB3,GABRD,GABRE,GABRG1,GABRG2,GABRG3,GABRP,GABRQ
ATC:N05BA11	PRAZEPAM	16	0.020946	GABRA1,GABRA2,GABRA3,GABRA4,GABRA5,GABRA6,GABRB1,GABRB2,GABRB3,GABRD,GABRE,GABRG1,GABRG2,GABRG3,GABRP,GABRQ
ATC:N05BA13	HALAZEPAM	16	0.020946	GABRA1,GABRA2,GABRA3,GABRA4,GABRA5,GABRA6,GABRB1,GABRB2,GABRB3,GABRD,GABRE,GABRG1,GABRG2,GABRG3,GABRP,GABRQ
ATC:G03DB01	DYDROGESTERONE	28	0.020954	EDN1,PGR,PIBF1,HSD17B2,PPP1R16B,SQLE,ERLIN1,TBC1D30,IFNG,HMGCS1,IL4,NR3C1,NFE2L2,COPA,IL1B,MICAL2,IL6,MCL1,SRD5A1,NSDHL,AKR1C2,STC1,AR,SNTB1,AKR1C1,AKR1C3,ZNF652,TNF
ATC:N05CD04	ESTAZOLAM	19	0.022177	GABRA3,GABRA1,GABRP,GABRE,GABRA4,GABRG2,GABRA6,GABRB2,GABRQ,AKR1C2,GABRA2,GABRG1,GABRB1,GABRB3,GABRG3,GABRA5,AKR1C1,GABRD,AKR1C3
ATC:N03AX10	FELBAMATE	20	0.022228	GABRA1,PKM,CYP2D6,GRIN2D,GABRA4,GABRG2,GRIN3B,GABRA6,GABRB2,GABRA2,GRIN2C,GABRB1,GABRB3,SMN1,GRIN1,GRIN2A,NPSR1,GRIN3A,SMN2,GRIN2B
ATC:J05AF03	ZALCITABINE	1404	0.022923	SCYL3,CFH,ENPP4,CFTR,AOC1,TFPI,HOXA11,LIG3,CREBBP,ABCB4,ITGAL,CRLF1,ABCC8,CACNA1G,DLX6,KDM7A,TTC22,TBXA2R,VPS41,MYH13,CEACAM21,CEACAM7,TSR3,E2F2,CDKL5,TFAP2B,ADAM22,REV3L,IDS,ZNF200,LRRC23,TSPAN9,MKS1,ABHD5,KAL1,UTP18,CEP68,GABRA3,ANGEL1,MAMLD1,CD6,ZMYND11,ISL1,CLCA4,ATP2C1,RUFY3,SLC11A1,ATP1A2,HGF,MRE11A,CYP3A43,NRXN3,DEF6,HSF2,TYMP,MUSK,FAM13B,PIAS1,SLC4A7,APBA2,PEX3,DAPK2,CUL3,MFAP3,AGA,VCAN,MSR1,RETSAT,JADE2,LCP2,ADRB1,EPHA3,YTHDC2,CTPS2,XK,HDAC9,RSF1,ERCC8,PTGER3,POLQ,PLEKHA5,SIKE1,TTC17,FOXN3,LY75,ARID4B,PTPRN,FOXC1,TBC1D22A,RC3H2,F7,ATG5,CAMK2B,CROCC,STYK1,BCAT1,LZTS1,NCKAP1,TNK2,ZNF112,APPBP2,GSC2,GPC1,WISP2,SNX24,SBNO2,SLC9A3R2,NTN1,SPEN,SLK,CD84,ATXN3,FGFR2,EML1,FECH,EVI5,DHX29,TRO,PDK3,HDAC4,MEF2A,ATP11A,SRBD1,PSME4,TRPC7,NUCKS1,ABCC9,FRMPD1,TESK2,PTPN21,CAMK2A,CDC42,RPL31,SEL1L,ALDH3A2,NDE1,PVR,ABCB11,ST6GAL1,PICALM,WSCD2,KCNQ2,CELSR1,SLC25A40,PLD1,EXOSC7,ACTL6B,RARB,APBB1IP,NEBL,VDAC3,BRINP1,UBE2D4,CEACAM1,MOXD1,STX7,SMARCA2,MID2,CNOT4,DLGAP4,CXCL2,MEF2C,PTPRC,CACNA1S,CDC14B,FYB,C1QTNF3,DLG3,PALB2,DOPEY1,ZCCHC6,ZNF264,APOB,MAPRE3,SCAMP1,PILRA,TTC39A,MGST2,AQP6,NME8,CEACAM6,PPEF1,ACHE,GMCL1,CASS4,AAMDC,SLC6A14,CNOT3,SMOX,SIRPG,OAS1,TBX5,BRAP,FXYD3,RGS1,IRAK3,LYZ,SI,FETUB,FLT3LG,POU4F3,ABCC6,TF,APOH,PITPNM3,ESR1,ANGPT2,MYH7,CEBPE,SLC7A8,CAPN3,TEKT2,MAP3K1,PSMD5,SRPK1,MRPS18A,ERMP1,MZF1,KLHL22,SEC14L3,UPB1,CARD10,SEZ6L,TTC28,KDELR3,DMC1,GTPBP1,TTLL1,RASL10A,HMGXB4,MTMR3,GRAP2,KIAA0930,NCF4,SLC25A17,ZC3H7B,GZMB,ZC3H14,RPS6KA5,SMEK1,YY1,PABPN1,CINP,DHRS2,DCAF11,CD40,HNF4A,CSTF1,BMP7,DIDO1,CHRNA4,EEF1A2,ARFRP1,NDUFAF5,HCK,OXT,METTL4,LPIN2,CEP76,ST8SIA5,ANKRD12,TBL1X,MID1,NXT2,ALG13,GLRA2,SLC25A14,RS1,EEA1,PCYT1B,VGLL1,PIN4,FGF14,ARHGEF7,SUPT20H,RGCC,INTS6,MGRN1,NFAT5,LONP2,PLLP,NME3,ZNF500,CLCN7,UBE2I,ZNF174,CLUAP1,UBFD1,GGA2,KAT8,CCP110,SLC6A2,SCG3,FZD3,STK3,RAB2A,WISP1,MTMR9,ARHGEF10,ADAM2,ASAH1,CKM,PLEKHJ1,DKKL1,FCER2,IL4I1,URI1,TJP3,DENND3,SIGLEC8,ICAM5,RABAC1,ZNRF4,LILRB5,COMP,HAMP,CADM4,AVL9,ITGB8,NPVF,HOXA1,HOXA5,HOXA6,TFR2,FBXO24,AGFG2,LSM5,AP1S1,CLDN15,POU6F2,BLVRA,PRKAG2,MYL7,NMRK1,CDC37L1,ELAVL2,MPDZ,GATA3,ATRNL1,GDF10,SEC23IP,FGF8,SH3PXD2A,TFAM,KRT23,CRYBA1,CWC25,RGS9,WNT3,SEPT4,GOSR2,PIGL,SLC25A11,CPD,GOSR1,SMARCD2,PSMD11,CCL7,PEX12,RAB5C,NAGLU,EZH1,DLX4,SGCA,SLC16A6,EFNB3,YWHAE,RCVRN,MYH3,CWH43,SMR3A,NFKB1,ELF2,IL2,CLCN3,TBC1D19,HGFAC,FAM149A,ZBTB16,EHD1,OSBP,PPP6R3,NRXN2,PVRL1,FBXO3,NUP98,EXPH5,PSMD9,PPFIBP1,CLEC2B,SLC11A2,LIN7A,MANSC1,CDKN1B,SCNN1A,OGFOD2,STX2,MDM1,NT5DC3,BTN3A3,DSE,HDDC2,KCTD20,TREML2,RAB23,KHDRBS2,SOBP,ZBTB24,PHACTR2,QKI,TBP,DNPH1,DUSP22,IMPG1,PRPF4B,SLC29A1,LAMA4,CEP72,GHR,TMCO6,IK,HMGCR,HAVCR1,BTNL8,PRLR,IL4,IL5,NR3C1,H2AFY,DPYSL3,KPNA1,ARMC8,CBLB,HHLA2,IQCG,MORC1,SNX4,FRMD4B,KLHL18,EFCC1,HEMK1,WDR48,ABCC5,PLCH1,TNNC1,POMC,OTOF,GPD2,SLC30A3,ITGB6,IFIH1,TTC31,TLX2,TACR1,ACADL,LANCL1,EFEMP1,PAPOLG,PECR,KCNJ13,GGCX,GNLY,WNT6,IL1RL1,ABCB6,HDLBP,STK25,ID2,DCAF17,RAB3GAP1,DLX2,KYNU,WIPF1,SPR,ALMS1,DNAJC16,GPX7,EDEM3,S100PBP,DLEU2L,DNAJC6,MIIP,SLC35D1,PRDM2,SRSF11,CTH,AGMAT,NR5A2,RGS4,SSX2IP,GBP1,CDC20,ARTN,PRRC2C,PTBP2,IRF6,DIEXF,NEK2,DHDDS,CENPF,MUC5B,KMT2A,TNNT2,TNP1,LRMP,CNR1,ADGB,FBXL5,TGIF2,RARRES1,CCND2,GTF3C3,SATB2,UBE2B,KLF9,PTBP3,TRIM32,HSDL2,TTLL5,ALDH6A1,GPR75,ATAD2B,BCL11A,CPN1,HOXB8,IFNA6,MAGEB4,MSANTD2,NFYB,NPPB,EPX,TBX2,ADCY7,PYROXD1,KCNJ8,PSPC1,ZNF211,POPDC2,MAPK8IP1,GJA3,GPSM2,PLG,COPA,LY9,PRM2,RPL5,NPY,KIAA1045,CHST3,SLC25A16,MED13L,ITPR2,CCDC70,ATP7B,TSFM,NFE2,ATXN3L,TNFAIP6,RAP2C,NCOA3,PARD6B,EDN3,ZNF576,ZNF45,LYPD3,GRM4,HIST1H4B,MRS2,ABCC10,HIST1H4G,OARD1,OR2B6,HIST1H3B,GNMT,RREB1,ATXN1,MYRF,DOK4,PIWIL1,ATP5S,IL37,PAX8,PSD4,RTN2,GNRH2,TMX4,BFSP1,TMEM74B,AGO3,UROD,THRA,NR1D1,TSKS,SSX1,ELK1,ARMCX1,TIMM8A,IPPK,MASP1,PTPRB,PLA2G5,EPS15L1,IL17B,RNF6,GNGT1,HIP1,RBM48,ZNF780B,APOBEC3F,KRT17,DNAJB9,IRF5,MRPS12,HOXD3,HOXD13,IVD,SPCS3,BBOX1,SERGEF,KCNC1,CD68,RNASE1,EPB41L4A,FGF13,MAU2,INS-IGF2,SYT5,LDLR,MLLT4,EPO,JUND,CAMSAP1,TNNT3,CALY,CYP2E1,TAF4,PRDM12,NPAS1,ZNF236,PRRG1,LILRB2,GFAP,PPFIA1,BARX1,RARA,CHD1L,LLGL1,THAP1,CC2D1A,ACACA,PER2,SERPINF1,GRSF1,IGHMBP2,ALDH3B2,AP3B1,SLC14A2,CASP9,DCTN4,ATP8A2,CHI3L1,TEX13A,BEX1,EPHB2,MORC2,ATP13A3,KRAS,ARNTL,LYVE1,ZFC3H1,MED6,MBD2,IER3IP1,MEIS2,KATNBL1,TRPM1,PSRC1,PTPN22,IL2RA,DOCK2,PRH2,ADAMTS8,AGTPBP1,PSAT1,CSN2,MTO1,AHI1,REPS1,EMX1,GNS,CPM,MDM2,DHX9,CEP350,FAM129A,SP110,DOCK10,DNAJB2,TSGA10,TGFBRAP1,GCC2,RNASEH2B,EDNRB,GH2,CSH1,SCN7A,BLK,SKIL,VPS45,IL1RN,GYPC,GAD2,ABI1,RALGPS1,TMOD1,ANGPTL2,SLC31A2,ALDOB,TSTD2,GABBR2,CTSV,APTX,RNF38,SPAG8,PIM1,TFAP2A,SLC22A7,FRS3,TJAP1,HCRTR2,MYO7A,ARRB1,CREBZF,SULF1,TMPRSS4,YAP1,TRIM29,CASP1,CASP5,MAP2K5,SLTM,DUOX1,SLC28A2,SPTBN5,BRDT,RABGGTB,CLCA2,DBT,PREPL,EMILIN1,SIX3,TACC2,PLCE1,MSMB,DNA2,CARF,CHRNA1,BMPR1B,BMP2K,CCNG2,CDKL2,ENPEP,ETNK1,COL2A1,PPFIA2,LUM,RITA1,N4BP2L1,RB1,SLC38A6,PSTPIP1,SCAPER,NEIL1,BBS4,PML,ABHD2,DET1,SH3GL3,NCOR1,KSR1,SGSM2,AFG3L2,SLMO1,CCDC40,ARHGDIA,RAB40B,TBCD,CBX4,MAPK4,SMAD4,ERBB2,CACNA1A,COL6A1,DNMT3L,URB1,KLK3,RERE,MTF2,CELSR2,XCL1,DPT,ADCY10,SDHC,RGL1,PRUNE,SETDB1,CTSK,RFX5,ENSA,VASH2,S100A8,S100A7,LYST,PSEN2,SNRNP200,ANKRD53,TEX261,AFF3,GPR17,SCRN3,SPAG16,OSBPL10,LRTM1,LIMD1,NXPE3,OSBPL11,LPP,KIAA0226,GC,ANK2,SRD5A1,TNFAIP8,COMMD10,CXCL14,KCNMB1,FARS2,CYP39A1,TMEM168,SHROOM2,OGT,GNRH1,SLC25A37,ERLIN2,CRH,LRP12,NFIB,SURF1,REXO4,GPR107,MSRB2,FAM13C,HTR7,EIF4EBP2,PLEKHS1,LIN7C,PTPRJ,CELF1,PAK1,ATM,MPZL2,SCN2B,SIDT2,SOGA1,CDC42EP2,FCGR1A,HNMT,PDCD4,UBE3B,TWF1,DIP2C,AKAP6,NUBPL,DRD3,FLI1,SLC25A4,BICD1,DST,RABGAP1L,RNF219,PDE3B,TGOLN2,KCNK13,NMT2,ZFP36L2,DSPP,DMP1,MBNL1,BMP3,HHEX,MERTK,FEZF2,CD8A,PTPRD,HS2ST1,SEMA3D,MIA3,PPP1R3A,CXADR,NCAM2,PDE1C,PLCL2,MPPE1,EPHB1,CDK19,CNOT8,ADCY8,MMP16,ADAMTS3,ADAMTSL3,CXCL13,MAPK13,EXOG,SHCBP1L,SLC6A1,RBPMS,NRG1,MMP14,ST3GAL2,TSC22D3,DGKI,NCK1,HPD,TMSB15A,HIST1H4H,EIF5B,TMSB15B,CD1D,SPATA2,ZSCAN12,APOA2,RAPGEF6,EPB41,RUNX1,PADI4,LCE2B,ZYX,CCDC28B,PKNOX1,LSS,VAV2,CACFD1,MED27,SIK3,CD3G,LMNA,AZGP1,SQSTM1,CCL5,EIF4A1,SHANK2,CYP4A22,PDPN,B3GALT2,AGL,KCNJ9,FCGR3B,SNED1,PEX13,VSNL1,FZD5,ALPP,SRGAP2,CLASP2,SLC2A2,FABP1,NKX6-1,WDFY3,ATXN7,U2SURP,CXCL5,SENP2,RHO,PBRM1,UBXN7,MFI2,SAP30,TMEM144,FAM198B,NIPBL,ERAP1,ANKRA2,ACSL6,IL3,FABP7,STK17A,CTSB,DLC1,OSGIN2,SUN1,YWHAZ,UBAP1,HGSNAT,SVEP1,WRN,ATP5C1,VSTM4,FAM175B,METTL3,SALL2,PTER,GPR176,JAM3,ARIH1,TPP1,RIC3,CENPN,CCDC68,ZNF3,TK2,GALR1,RRAD,DCTN5,PLK1,CACNG2,SCG5,MAP1A,TEF,CCL23,IGF2,ENGASE,CA4,KMT2D,SERTAD3,RAB4B,KIR3DL1,CD300A,TK1,NAALADL1,SF1,LMBRD1,ZCCHC4,KCNV2,RAB31,SERINC2,TMEM208,SEMA4C,ZBTB5,SOX14,MAT2A,INPP5D,LETM1,COL4A3,IRS1,CD2BP2,RGS14,CXCL11,KCNAB1,GP2,RNASE2,SPRR1A,HIC2,BUB1,TACR3,PCDH7,ZNF764,MYO7B,ADRA1B,ADPRM,FAXDC2,NFRKB,FABP4,CST2,SLC30A1,DCLK2,ZNF804A,ELOVL6,DLGAP1,SGCD,HOXB9,POLH,KIF5B,BFSP2,MTSS1,TEX13B,ZNF415,PRKCDBP,PLAC1,FUT3,SOCS5,PROL1,GAA,KCNK3,EXOSC1,KCND3,RSL1D1,BCL2L1,FGA,NMUR1,CAMTA1,PTEN,ADRA1D,AQP4,GAP43,MALT1,ID4,ZNF24,MANEA,AFF1,SMPDL3A,NBEA,PHF8,HECTD4,CYSLTR1,IQCB1,GPR137,TNKS,C1QB,DAB1,TNFRSF10D,NUDT4,JUP,KCNH6,GOLIM4,ZNF80,ANGEL2,LEP,KIAA1551,LARP7,CEP135,PDE12,RAG2,TRAF6,FAM182B,CTDSP2,MED16,CCNE2,SMAD2,PNLIP,TMEM70,MSRA,IP6K1,FOXL1,VSIG10,IRX5,MAN1B1,ST8SIA3,NHLH2,PDE4DIP,TNP2,KCNG2,CALML5,NEUROG2,AMBN,CD28,MAF,NSUN3,ZHX2,ZBTB7A,CALR,GRM8,NRXN1,ZNF771,FGD6,FUT7,SSTR2,CHRM4,CXCR2,OGFOD3,SAGE1,SOX2,MAB21L2,MEX3D,GPR88,NEUROG1,HIST2H4B,BGN,HIST1H3I,TRAK1,PLCB1,NTM,KCNB2,GALR2,RGS6,DDX28,LCK,CEP63,SRPR,MTA1,ABAT,CAMK1D,RIPPLY3,BMP8A,TRIM52,SH2D1A,HIST2H4A,PRKX,TSPYL2,MROH7,EFNA5,HIST1H1B,CSF1,SEPT5,EIF4ENIF1,OSBP2,TMEM186,WT1,BRF1,NELFA,INTS5,MAGEA11,RAD51D,SP140L,PDIA2,PBX1,ZNF696,ADARB2,IKZF1,ARL17A,IRS2,BICD2,RASA3,CYP4F2,GABRA5,NAP1L3,FCAR,PCLO,MYT1L,CYP4F3,LILRB4,KRT14,POFUT2,MAPT,PPARA,EFCAB6,KANK3,ENTPD5,LILRA5,AKR1C1,FOXD3,KIAA1598,DYNC2H1,KRT12,MAGI2,IFT140,MAGEH1,ZKSCAN4,AMY1C,CLCN1,SRSF10,HBA2,TRMT2B,HIST1H4D,RNFT1,IL1RAPL2,NCR1,MYBPC1,HIST1H4A,FUT4,SPANXD,TRAPPC2,TPK1,SLC6A9,NACA,HIST1H3C,MYO6,TCF4,HRH1,ERI2,NF1,GM2A,STRN3,ZNF239,SPRR2B,ADA,HIST1H3E,HIST1H4C,PCBP2,PGAP1,ZNF682,ZNF257,HIST1H3J,MAGEA6,HIST1H4J,SERPINA1,GUCA2A,C5AR1,HIST1H3D,SLC2A10,GZMM,COL4A6,MYH6,ZNF460,PHF2,RPL37A,ZNF81,HIST4H4,ZNF44,PRB3,UGT2B17,NRAP,HIST1H4K,IFNA1,MPZL1,VPS13A,ENTPD7,GRK6,ZBTB14,SFI1,HIBCH,ZNF334,SZT2,SULT1C2,CACNA1E,SLC29A3,PEG3,HIST1H4F,HIST1H4I,HIST1H3A,GFPT1,ZNF26,ITSN2,HIST1H4E,PLN,WDHD1,HIST1H4L,SPANXC,COPS8,LPA,FAM179B,ZNF652,LRIG2,UBE2J1,POU3F3,SSX4B,GP1BB,CR1,FCGR3A,HIST1H3H,HLA-DOA,TAP2,NOTCH4,XAGE1E,VWA7,MBD5,CSHL1,PRR3,TRIM15,SSX4,GABBR1,ZNF155,PCDHA9,PCDHA2,SAMD9,ITSN1,OLIG2,HBA1,TCEB3B,TSSK2,TSSK1B,NUP62,FGFR1OP,OR2F1,CSH2,NRAS,VDAC1,ATF6B,ZNF134,MYCBP,MUC5AC,FNIP1,PAPOLB,PPP3R1,MAGEA3,KRTAP1-3,ORM2,ARL17B,ORM1,PRH1,SPANXB1,KLHL41,AMY2B,KIR3DL2,UGT1A9,KRTAP5-8,CRCP,UGT1A8,AMACR,SERPINB10,PSG4,AMY2A,CFB,CFHR1,N4BP2L2,HAUS5,PDCD6,ZNF550,PRB1,ATXN7L3B,UTP14C,HIST1H3G,ZNF432,HIST1H3F,DND1,CLEC5A,RNASE4,ITGB3,GH1,HOXB7,CCPG1,HPR,MYH4,RPL17,FAM215A,MIA-RAB4B
ATC:N06BX01	MECLOFENOXATE	991	0.022992	KRIT1,SNX11,MTMR7,FKBP4,KDM1A,CDC27,SKAP2,CIAPIN1,GCFC2,ITGA3,LAMP2,SYNRG,AGK,VPS41,PAFAH1B1,CEACAM7,TSR3,CDKL5,NADK,TFAP2B,SYPL1,SPAG9,TRAF3IP3,BAZ1B,METTL13,PHF7,FYN,LYPLA2,RNF14,CD6,UFL1,ATP2C1,RUFY3,SLC11A1,HGF,FHL1,RB1CC1,GCLM,HSF2,KCNG1,SLAMF7,RANBP3,ABCF2,GAB2,PIAS1,MAP2K3,MFAP3,VCAN,SPDL1,CTNS,RAB27B,MED17,ADAM28,ADRB1,PHKA2,RSF1,VAMP3,PTGER3,HOMER3,FOXN3,LAMA3,DCBLD2,ATG5,ZC3H11A,RIOK2,CTDP1,WNK1,SFSWAP,ARSF,WAPAL,MTMR1,HIPK2,SLC9A3R2,ADAT1,SPEN,ZBTB11,FGFR2,LRRC40,ARFGEF1,SP100,TRAM1,EVI5,DHX29,TP53BP1,TRO,SRBD1,PAGE1,PIGB,SCT,IKBKAP,RPS6KA2,PTPN18,TRHDE,NLE1,ACTR6,SLC25A40,FRYL,RAB7A,KIFAP3,TPD52,MAP2K7,GPR137B,BRINP1,PKD2L2,RUNX1T1,SMARCA2,KCNN2,RBL1,OSTM1,FYB,ZCCHC6,PDS5B,HAL,APOB,EFR3B,ATRX,CPNE3,RRN3,SEPHS1,ADAMTS2,UIMC1,GMCL1,ALG6,DDX18,TGDS,ARHGAP28,FKBP1A,ANAPC5,TMEM230,OAS1,BRAP,FUS,GANAB,BIRC5,PAPOLA,FLT3LG,LAMB4,LAMB1,TF,CDV3,GEMIN2,SEMA6A,EZR,XYLB,CDC6,CDC23,PSMD5,PDE6C,WAC,SRPK1,MRPS18A,SIRT1,IFT74,SCD,NRP1,CDHR5,MFNG,DDX17,POLDIP3,HMGXB4,RANGAP1,ZC3H7B,ZBED4,POLE2,VCPKMT,ATP6V1D,ALKBH1,DICER1,YY1,PABPN1,DCAF11,UQCC1,NDRG3,TCFL5,CDC25B,RNF24,CSNK2A1,MAPRE1,METTL4,LPIN2,CEP76,CEP192,ANKRD12,RIOK3,ATG4A,STS,NXT2,ATP1B4,ALG13,SMARCA1,FMR1,MAGT1,EEA1,ARHGEF7,SLC25A15,ARL2BP,NME3,SLC7A6,USP10,LMF1,UBE2I,GGA2,DNAJA3,BFAR,QPRT,XYLT1,RNF40,RAB11A,ATP8B4,CA2,SFRP1,UBE2W,POP1,IL7,UBR5,MTMR9,ARHGEF10,MCM4,ASAH1,GYS1,CLPTM1,TIMM44,URI1,TJP3,NAPA,CLEC11A,TNPO2,GCDH,LILRB5,KLF1,ERF,SMG9,PTN,H2AFV,MET,CASP2,PDAP1,TAF6,LSM5,AP1S1,TMEM106B,PSMA2,SPIN1,ABHD17B,EIF3A,SEC23IP,FGF8,EDRF1,TFAM,RPL28,TRIM37,KPNB1,SLC25A11,CPD,CCDC47,ICAM2,SMURF2,PRKAR1A,WSB1,MYH3,TNFAIP1,TMEM33,CHIC2,IL2,CLCN3,WHSC1,RAPGEF2,FAM149A,UGDH,ELP4,DCPS,NRXN2,PANX1,NAA40,AIP,NUP98,HPS5,PPFIBP1,FOXM1,CREBL2,CDKN1B,RFC5,CAND1,MDM1,MAPK14,BAG2,KHDRBS2,PRDM13,ALDH5A1,HBS1L,PEX7,ZBTB24,SLC16A10,QKI,DNPH1,TMEM30A,PRPF4B,TTK,MAN2A1,NNT,TMCO6,HMGCR,CNOT6,POLR3G,LMNB1,RAD1,CSNK1A1,KPNA1,HES1,ECT2,NPRL2,FXR1,BBX,MORC1,FRMD4B,SCAP,ABCC5,NKTR,LMAN2L,ITGA4,FN1,STAT1,PAPOLG,DNAH6,MOB4,CHMP3,PRKD3,DLX2,KYNU,ORC2,PNO1,PLEK,AAK1,TRAK2,TIA1,MSH6,ALMS1,FAM20B,EDEM3,WDR77,SFPQ,DLEU2L,SLC35D1,CTH,MAP7D1,LGALS8,KDM5B,SSX2IP,ZNHIT6,CD46,PRRC2C,PTBP2,DIEXF,SLC35A3,STX12,MUC5B,CREB1,FOXO3,GTF3C3,SATB2,UBE2B,TJP2,PTBP3,FBXW2,ONECUT2,ALDH6A1,ATAD2B,BCL11A,IDE,HOXB3,ELF1,HSPH1,EGR1,TMPO,ARL1,NFYB,CLU,ADRA1A,CCRL2,CCR2,GPSM2,MRPS2,KLHL7,ARL4A,SMU1,RECK,CALD1,ITPR2,WWP1,ACOT9,CDK2,ATXN3L,RAP2C,VAPB,SRSF6,EDN3,RAB22A,RNF114,MTRR,FASTKD3,ZNF45,USP9X,MRS2,RPS10,SOX4,RREB1,EEF1E1,MYRF,RAP2A,SEPT6,ATP5S,PAX8,PSD4,CENPB,FLRT3,BFSP1,LAMP5,ITPA,AGO3,DNAJC8,SSX1,TIMM8A,EMC1,SLC35E1,GNGT1,PTPN12,CASD1,SDF2L1,KRT17,POT1,DNAJB9,CALU,KLHDC10,OSGEPL1,HOXD10,HOXD13,ARPP19,DCTD,KIF1C,KRI1,SNX6,EPB41L4A,SYT5,MOSPD2,LDLR,XPO7,MLLT4,TNNT3,ATXN10,EIF2S3,HABP4,LILRB2,NFATC1,UBE2D2,PPFIA1,CA6,WDR44,RBM8A,THAP1,DNAJB1,CC2D1A,ENOSF1,RRP8,ANKRD17,ITGB4,EIF5A,VPS13B,PTPRA,NASP,AP3B1,DCTN4,ZMYM5,MPRIP,RFC3,LARGE,ATP13A3,LYVE1,MED6,MEIS2,VAV3,FST,TIMM17A,HOOK1,NAA35,PSAT1,P2RX4,MTO1,ANKRD6,PRPH,TESPA1,PPP1R1A,TFCP2,PAN2,USP15,GNS,MDM2,GLUL,DHX9,PIGC,LAMC1,PAX3,FLNB,RNASEH2B,SUCLA2,ZDHHC4,TBRG4,HUS1,NKX2-1,SRSF1,RTP4,TANK,EPRS,IL1RN,CDK9,SMC2,KLF4,TOR1A,RALGPS1,TMOD1,ALDOB,FPGS,TSTD2,GABBR2,RANBP6,SPAG8,TFAP2A,MDC1,FAM8A1,SYTL2,CREBZF,NARS2,TMPRSS4,FDX1,CASP1,SLTM,TUBGCP4,RABGGTB,ACTR2,PREPL,SIX3,MSMB,TIMM23,DNA2,PPIG,USP8,KIAA1109,RAP1GDS1,ENPEP,PPP3CA,ETNK1,PDX1,PELI2,NCOA2,IGF1R,IQGAP1,GLYR1,NOL3,PRPSAP2,TOM1L1,NPEPPS,SS18,SLC39A6,RPRD1A,SLC16A3,ZCCHC2,FAM134C,TMEM50B,RPS11,RERE,PLK4,BCL10,PIGK,KIF2C,NME7,XCL1,XCL2,ADCY10,SDHC,USP21,TOR1AIP1,PRUNE,SNX27,RFX5,PI4KB,ANP32E,ENSA,RIT1,ANKRD53,DUSP11,UBXN4,POLR2D,PKP4,FAM134A,ARL6IP5,LRTM1,LIMD1,PDGFC,MYO10,HAPLN1,SLC30A5,COMMD10,YIPF5,CYP39A1,MDH2,ATXN7L1,TMEM168,TLK2,PRPS1,GNRH1,PMP2,NFIB,UGCG,REXO4,ZEB1,ADIRF,DNAJB12,EIF4EBP2,TCF7L2,MKI67,LIN7C,TTC12,ATM,ST14,SLC22A8,SCN2B,SIDT2,DLAT,SEC24D,ITPR1,UBE3B,MAGI1,EDNRA,RNF144A,FLI1,RNF219,TGOLN2,USP12,DSPP,DMP1,MBNL1,SAR1B,MED21,CDYL,RANBP2,RMND5A,CHD1,HS2ST1,JPH3,PPP1R3A,TSEN2,EPHB1,ATP6V1C1,USP25,AFF2,KCNMA1,RPGR,KAT6B,RAB11FIP1,UTP14A,WDYHV1,RBPMS,NRG1,PAXIP1,GATAD1,MX1,PALM2-AKAP2,NCK1,CUL4B,EIF5B,TSR2,SPATA2L,B4GALT3,APOA2,GART,RCAN1,PTMS,CTBP1,GNE,MCM3AP,PRMT2,AZGP1,CCL15-CCL14,LARP4,BEND5,AGL,NCSTN,FCGR3B,S100A12,FZD5,ALPI,HIPK1,POGLUT1,IGFBP7,CLASP2,PRKCI,RYBP,RPP14,U2SURP,ZDHHC3,PBRM1,FAM208A,UBXN7,MFI2,MAP9,ARFIP1,NIPBL,SLC25A46,F2RL2,AGGF1,TIGD6,IL3,COG5,DLC1,PEX2,ORC5,CLDN3,GAPVD1,SPTSSA,GTF2A1,MBL2,MICU2,ZNF22,PRPF18,FAM175B,BMS1,PTER,API5,NOLC1,ARIH1,TUB,RPL27A,ATMIN,TMEM135,DCTN5,STX3,MAP1A,NUDT21,CDK12,SMG8,CDT1,KMT2D,CD300A,SERINC2,STAT3,ADAM9,DDX19A,MAT2A,CTRB1,CTRB2,MFF,E2F6,UPF3A,HSPBAP1,RGS14,NMD3,CD52,SPRR1A,PLEKHA2,HIC2,GPS1,NLGN1,PCDH7,FRMPD4,ADPRM,CST1,DLGAP1,POLH,PPM1D,ZNF415,MFN1,PROL1,SMR3B,ZNF440,KCND3,POLR1C,WIPF2,RSL1D1,PPID,PTGER4,BCL2L1,RAB4B-EGLN2,SPSB1,RNASEH1,PRNP,ADRA1D,THOP1,KRCC1,MALT1,ID4,PAIP1,SPTLC3,RAD9A,TAF15,RPL38,IQCB1,TNKS,NUDT4,JUP,NET1,PIGG,PITPNA,DDX23,RALGAPA1,SNAPC5,DENND4A,MSL2,ANGEL2,CEP135,PDE12,CTDSP2,TP53I11,SMAD2,MLXIP,SLC35E3,MSRA,NUPR1,LRRC37A3,PNMA1,WDR73,POLE,CHD9,CSTF2T,DNAJC28,UBE2N,TNP2,NEUROG2,AMBN,MAF,CPN2,PFAS,MRFAP1L1,PTPN11,GRM8,AKAP5,NRXN1,OAZ2,PAK2,GAS1,OGFOD3,MAB21L2,PHLDA2,ATP6AP2,CACNB4,MFSD5,PLCB1,TTC3,KCNB2,GLUD2,CYLC1,PCP4,ABAT,FANCF,EP400,PRKX,NIPSNAP1,SEPT5,NOC4L,MAFF,FLRT2,PRMT3,METTL7A,UBE2L3,ADARB2,PTCH1,BICD2,AIDA,GSAP,ZNF749,THBS2,SEPT10,GPATCH8,NF2,ENTPD5,TSPYL4,MAGI2,HSPA14,COL14A1,WNT7B,GTF2F2,SRSF10,PARVB,TRMT2B,GAGE2A,ZNF573,ZNF79,MPHOSPH8,TRRAP,SPANXD,ZNF124,PIK3R4,TCF4,ZNF512B,NF1,SPRR2B,CASP4,ANXA4,GMFB,ZMYM1,IGF2R,PCBP2,GUCA2A,ATG7,ZNF460,PHF2,PSAP,RPL37A,ZNF81,GPAA1,PRB3,NRAP,ADH5,SPG7,ERO1L,GRK6,MARCH5,TFDP1,ZNF334,WWP2,GFPT1,UVRAG,WDHD1,SPANXC,TTC37,ABCA4,CEP290,FAM179B,UBE2J1,OPA1,PJA2,GP1BB,FCGR3A,TAP2,HSPA1B,HSPA1A,CSHL1,MICB,PPP1R10,PRR3,MOG,OR2H2,GAGE2E,GAGE1,TSSK2,STK38L,TSN,NUP62,ZNF254,NRAS,QTRT1,CCL14,ZNF134,MYCBP,ALG3,ANG,HAUS3,DDX3X,VPS16,ZNF407,PPP3R1,PPP2R2A,SLC12A8,GAGE12J,ZNF717,PRB4,HLA-DPA1,SPANXB1,PSMB9,GAGE2D,NSUN6,ARPC4,PWP2,AKAP2,USP27X,RBM12,RNF103-CHMP3,ZNF550,PRB1,NACA2,ATXN7L3B,UTP14C,PBOV1,CHMP1B,ZNF432,DND1,BCL2L2-PABPN1,ITGB3,HPR,RPL17,CCL15,EGLN2,HSPE1-MOB4
ATC:N04BC04	ROPINIROLE	16	0.023812	ADRA2A,ADRA2B,ADRA2C,BCL2,CYP3A4,DRD1,DRD2,DRD3,DRD4,DRD5,HTR1A,HTR1B,HTR1D,HTR2A,HTR2B,HTR2C
ATC:N01AB04	ENFLURANE	22	0.024215	GABRA3,ATP2C1,GABRA1,GABRP,GABRE,KCNN4,GABRA4,GLRB,GABRG2,GABRA6,GABRB2,GLRA1,GABRQ,GABRA2,GRIA1,GABRG1,GABRB1,GABRB3,GABRG3,GABRA5,GABRD,GABBR1
ATC:P01CX02	SURAMIN_SODIUM	36	0.024837	APEX1,BAP1,CASP3,CYP1A2,CYP1B1,CYP2C19,F2,FGF2,FGF5,FSHR,GLS,IL10,IL12B,IL6,KMT2A,MAPK1,MAPK3,MPHOSPH8,NFKB1,NR1i1,P2RY11,P2RY2,PLA2G2A,POLB,POLH,POLI,POLK,PTGS2,RECQL,RYR1,SIRT1,SIRT5,TDP1,TNF,TP53,USP1,VDR
ATC:A04AD01,N05CM05,S01FA02	SCOPOLAMINE	737	0.026022	SCYL3,ENPP4,CFTR,TFPI,SKAP2,ABCB4,ITGAL,TTC22,USH1C,TSR3,E2F2,ADAM22,REV3L,LRRC23,ABHD5,KAL1,UTP18,CEP68,GABRA3,CD6,ZMYND11,ISL1,CLCA4,ATP2C1,SLC11A1,MRE11A,SPAST,EHD2,MUSK,FAM13B,SLC4A7,CUL3,VCAN,ADAM28,LCP2,EPHA3,XK,ERCC8,UTS2,PTGER3,TNIP3,PLEKHA5,TTC17,ARID4B,TAB2,RC3H2,PCGF2,F7,ATG5,ZC3H11A,LZTS1,NCKAP1,ZNF112,APPBP2,GPC1,SNX24,SBNO2,SLC9A3R2,SPEN,ZC3H15,FGFR2,SP100,PPAP2A,EVI5,PKM,DHX29,TRO,PDK3,HDAC4,MEF2A,ATP11A,PSME4,NUCKS1,GNB5,SCT,FRMPD1,CHAT,RPL31,TCF3,ALDH3A2,ST6GAL1,PICALM,ENO1,SLC25A40,RARB,DNAJC10,GPR137B,LAMP3,NEBL,FGF20,VDAC3,PKD2L2,UBE2D4,SAR1A,CEACAM1,LRRC16A,SMARCA2,MID2,RSBN1,MEF2C,PTPRC,FYB,PALB2,ZCCHC6,ZNF264,APOB,SCAMP1,TTC39A,NME8,ACOX3,ACHE,PTHLH,CNOT3,SMOX,TASP1,PXN,BRAP,GPATCH2L,IRAK3,LYZ,SI,FLT3LG,LAMB4,ABCC6,TF,ANGPT2,SLC7A8,SEMA6A,CAPN3,TEKT2,PSMD5,MRPS18A,ZNF184,MZF1,CATSPERG,CDHR5,CARD10,SEZ6L,TTC28,MTMR3,YY1,DHRS2,PCIF1,CD40,BMP7,DIDO1,EEF1A2,LPIN2,CEP76,ANKRD12,TBL1X,MID1,NXT2,ATP1B4,ALG13,GLRA2,RS1,PGK1,EEA1,PCYT1B,SUPT20H,INTS6,MGRN1,UBE2I,CAPN15,GGA2,MAZ,CCP110,SCG3,FZD3,STK3,RAB2A,EEF1D,MTMR9,ARHGEF10,CLPTM1,CKM,DKKL1,TJP3,TGFB1,SIGLEC8,ZNRF4,LILRB5,COMP,HAMP,NPVF,HOXA1,WASL,LSM5,POU6F2,BLVRA,RHEB,PRKAG2,TLE4,MPDZ,ATRNL1,CXCL12,SEC23IP,ACTA2,FGF8,SEPT4,PIGL,CPD,GOSR1,RAB5C,SGCA,YWHAE,MYH3,TMEM104,DCUN1D4,USP46,SMR3A,ELF2,IL2,CPE,CLCN3,FAM149A,NRXN2,PVRL1,NUP98,LIN7A,MANSC1,CREBL2,CDKN1B,STX2,MDM1,RIC8B,BTN3A3,DSE,MCM9,HDDC2,CD83,GLP1R,TSPO2,KHDRBS2,E2F3,VNN1,ZBTB24,PHACTR2,UNC93A,QKI,IMPG1,WISP3,MRPS30,TMCO6,IK,HMGCR,BTNL8,CDH6,LNPEP,IL4,IL5,H2AFY,DPYSL3,ATP6V0E1,ARMC8,TFG,MORC1,SNX4,EFCC1,ACVR1,SLC30A3,ITGB6,INO80B,TLX2,TACR1,EFEMP1,IL1RL1,KYNU,ALMS1,EDEM3,S100PBP,DNAJC6,SLC35D1,PRDM2,CTH,AGMAT,NR5A2,KDM5B,RGS4,SSX2IP,PTBP2,IRF6,MUC5B,TNP1,TGIF2,SATB2,UBE2B,PTBP3,ALDH6A1,HOXB8,WBP4,SORBS3,TRMT1L,LY9,PRM2,NPY,ITPR2,ATP7B,ATXN3L,PARD6B,ZNF45,GRM4,ABCC10,OARD1,SCGB2A1,DOK4,PIWIL1,SEPT6,ATP5S,OPRL1,PPDPF,IL37,PSD4,GRIA3,MMP24,THRA,NR1D1,TSKS,SSX1,MAP2K2,ARMCX1,TIMM8A,ZNF484,OMD,PLA2G5,EPS15L1,IL17B,RBM48,KRT17,IRF5,KLHDC10,GAD1,HOXD10,HOXD13,RPAIN,EPB41L4A,FGF13,MOSPD2,MLLT4,JUND,CAMSAP1,CALY,TAF4,EXOSC2,ARHGEF9,PPFIA1,PER2,GRSF1,XAF1,VPS13B,CDK8,CHRM3,CHI3L1,TEX13A,BEX1,MYH11,MORC2,LARGE,ARNTL,LYVE1,IER3IP1,MEIS2,TRPM1,PTPN22,ROCK2,TIMM17A,PSAT1,MTO1,KRT7,MAP7,AHI1,EMX1,MDM2,AGT,DHX9,CEP350,FAM129A,DNAJB2,COX5B,RNASEH2B,CSH1,RTP4,SCN7A,BLK,IL1RN,ABI1,SLC31A2,GABBR2,CTSV,RNF38,TLN1,IFNA21,DNAJB5,SPAG8,TFAP2A,SLC22A7,HMGA1,FLOT1,MYO7A,CREBZF,CASP1,LRRC49,BRDT,RABGGTB,DBT,CYP1B1,PREPL,EMILIN1,SIX3,TACC2,MSMB,DNA2,BMP2K,ENPEP,ETNK1,SLC38A4,PHLDA1,NOVA1,TLE3,SCAPER,PML,SH3GL3,GNAL,ARHGDIA,IGFBP4,CACNA1A,COL6A1,RERE,XCL1,RGL1,INTS7,VASH2,S100A8,GUK1,EML4,GPR17,PKP4,SCRN3,OSBPL10,LRTM1,NXPE3,OSBPL11,LPP,GC,ANK2,RPS3A,SRD5A1,CXCL14,TMEM47,GNRH1,ERLIN2,GINS4,LRP12,MSRB2,RGS10,LIN7C,CELF1,SCN2B,SIDT2,TMCO3,HNMT,ITPR1,UBE3B,TWF1,DIP2C,ADAM8,SLC25A4,GUF1,PARP8,RABGAP1L,PDE3B,NMT2,DSPP,DMP1,MEPE,MBNL1,GGPS1,ACOXL,MERTK,FEZF2,CD8A,HS2ST1,MIA3,CXADR,PDE1C,EPHB1,CYP2U1,LARP1,ADCY8,MMP16,BATF,ADAMTSL3,RBPMS,NRG1,SSBP3,HTR5A,HPD,EIF5B,SPATA2,ZSCAN12,PLA2G2F,RAPGEF6,EPB41,STC1,KCNE2,PTMS,PADI4,LCE2B,RGS12,ZYX,ZNF221,GNE,CCDC28B,PKNOX1,LSS,AZGP1,CCL5,PDPN,KCNJ9,KCNJ3,VSNL1,FZD5,ALPP,CCKAR,IGFBP7,ATXN7,SENP2,PBRM1,UBXN7,DNAJB14,SAP30,TMEM144,FAM198B,ARFIP1,NIPBL,AGGF1,ERAP1,ANKRA2,IL3,FABP7,DLC1,DEFA5,OSGIN2,SUN1,YWHAZ,PSIP1,SVEP1,PTER,JAM3,RIC3,HSP90B1,KIAA0430,SCG5,MAP1A,TEF,ENGASE,TRIM68,CA4,KMT2D,TBX10,CD300A,LMBRD1,PTGDR,SERINC2,CHRM1,SOX14,MAT2A,LETM1,IRS1,ATF5,KCNAB1,GP2,SPRR1A,PLEKHA2,PCDH7,ZNF764,HOXD12,ADPRM,LRRN2,SLC30A1,DCLK2,ZNF804A,ELOVL6,BFSP2,MTSS1,SOCS5,PROL1,SMR3B,ZNF440,KCND3,PDE7B,RSL1D1,PTGER4,BCL2L1,CAMTA1,PTEN,MALT1,MANEA,AFF1,NBEA,RELA,IQCB1,TNKS,NUDT4,JUP,SOCS7,ANGEL2,LEP,KIAA1551,CEP135,CCNE2,TMEM70,SLC35E3,MSRA,IP6K1,FOXL1,NHLH2,RPLP2,PDE4DIP,TNP2,NEUROG2,NSUN3,GRINA,CALR,HLA-DQB1,GRM8,NRXN1,CHRM4,CHRM2,MAB21L2,CHST15,LIMK2,PLCB1,KCNB2,MTA1,ABAT,CAMK1D,BMP8A,TRIM52,EFNA5,HIST1H1B,SEPT9,WT1,CHRM5,F8,RAB11B,MAGEA11,ATP6V0A2,SP140L,METTL7A,ZNF696,IKZF1,IRS2,BICD2,RASA3,GSAP,GABRA5,PCLO,INSIG1,LILRB4,KRT14,LILRA5,FNBP1,TAF9B,MAGI2,IFT140,MAGEH1,CLCN1,ADRB3,FUT4,ASB13,NCOR2,TPK1,MYO6,TCF4,HRH1,NF1,DAPK1,SPRR2B,SERPINA1,C5AR1,MYH6,ZNF460,PHF2,ZNF81,ZNF44,UGT2B17,VPS13A,PEG3,PLN,LRBA,AKR1C4,FAM179B,ZNF652,SMURF1,RASSF9,OPA1,POU3F3,SSX4B,PBX2,XAGE1E,MBD5,CSHL1,SSX4,ZNF155,OLIG2,TCEB3B,TSSK2,STK38L,FGFR1OP,CSH2,NRAS,VDAC1,MYCBP,MUC5AC,FNIP1,PAPOLB,MAGEA3,KRTAP1-3,ORM2,ORM1,SPANXB1,N4BP2L2,HAUS5,ZNF550,PRB1,NACA2,ATXN7L3B,PBOV1,ZNF432,DND1,GH1,CCPG1,HPR,MYH4,FAM215A
ATC:M03BX08	CYCLOBENZAPRINE	15	0.026108	HERPUD1,PTGS2,HTR2A,HMGCS1,RGS4,CDKN1A,DNAJB9,CHAC1,CHRM3,RET,CHRM1,DDIT3,CHRM2,DRD1,INSIG1
ATC:L01BB03	TIOGUANINE	13	0.02709	ESR1,HBB,IDH1,IMPDH1,IMPDH2,ITGA4,KDM4A,MITF,NFE2L2,OCLN,PAX8,PTGS1,TDP1
ATC:N05CD07	TEMAZEPAM	17	0.028147	GABRA1,GABRA2,GABRA3,GABRA4,GABRA5,GABRA6,GABRB1,GABRB2,GABRB3,GABRD,GABRE,GABRG1,GABRG2,GABRG3,GABRP,GABRQ,LMNA,
ATC:N02BG09	METHOXYFLURANE	21	0.028224	GABRA3,ATP2C1,GABRA1,GABRP,GABRE,GABRA4,GLRB,GABRG2,GABRA6,GABRB2,GLRA1,GABRQ,GABRA2,GRIA1,GABRG1,GABRB1,GABRB3,GABRG3,GABRA5,GABRD,GABBR1
ATC:A03FA02	CISAPRIDE	36	0.028231	ABCB1,ABCB11,ATP6V1A,CYP2C19,CYP2C9,CYP2D6,CYP3A4,DDX3X,DRD2,DRD3,EEF1D,EXOC5,GLUL,HEL-S-71,HTR1A,HTR2A,HTR2B,HTR2C,HTR3A,HTR3B,HTR3C,HTR3D,HTR3E,HTR4,HTR7,KCHN2,KCNH2,MAX,MTMR1,NPEPPS,PREPL,PXN,RPL14,TAF9B,TMED2,UBA6,UBE2N,YWHAE
ATC:N05AX08	RISPERIDONE	38	0.029904	ABCB1,ADRA1A,ADRA1B,ADRA2A,ADRA2B,ADRA2C,BDNF,CASP3,CASP7,CRH,CYP3A4,DRD1,DRD2,DRD3,DRD4,DRD5,GLRA1,H1F0,HMGCR,HRH1,HRH2,HTR1A,HTR1B,HTR1D,HTR2A,HTR2B,HTR2C,HTR5A,HTR6,HTR7,INHA,INHBB,INS,KCNH2,NR1I2,PLOD2,PRL,TBXA2R
ATC:N05AH05	ASENAPINE	22	0.030053	ADRA1A,ADRA2A,ADRA2B,ADRA2C,ADRB1,ADRB2,DRD1,DRD2,DRD3,DRD4,HRH1,HRH2,HTR1A,HTR1B,HTR1E,HTR2A,HTR2B,HTR2C,HTR5A,HTR6,HTR7,JUN
ATC:C02AA01	RESCINNAMINE	33	0.0307	ABCB1,ACE,ADRB2,CCL20,CCNG2,CHAC1,DDIT4,EGR3,GDF15,GMNN,HMGCR,HMGCS1,IFI27,IFI6,IFITM1,IFITM2,IL1B,IL21R,INSIG1,KCHN2,LPIN1,LSS,MIR612,MSMO1,MVD,NEAT1,NR4A2,NR4A3,NUPR1,PCK2,SCD,SLC18A2,SLC2A6,SLC7A11,SQLE,THBS1
ATC:L01XE16	CRIZOTINIB	43	0.031771	ALK,AXL,BCL2L11,BIRC2,BIRC5,CACNA1C,CASP3,CASP7,CD44,CDA,CRKL,CYP3A4,EPCAM,EPHB6,FADS2,FASN,FGFR1,HGF,HMGCR,HMGCS1,IGF1R,INSIG1,INSR,IRAK3,KCNH2,LCK,LTK,MAPK1,MAPK3,MERTK,MET,MST1R,MYCN,NPM1,PROM1,ROS1,SCN5A,SLK,SREBF2,STAT3,VIM,XIAP,YES1
ATC:N02CA04	METHYSERGIDE	15	0.031915	ADRA2A,ADRA2B,ADRA2C,DRD1,HEL-S-53e,HTR1A,HTR1B,HTR1D,HTR1E,HTR1F,HTR2A,HTR2B,HTR2C,HTR6,HTR7,MYC
ATC:N05CA01	PENTOBARBITAL	29	0.033254	GABRA3,GABRA1,KCNH2,GABRP,CHRNA4,GABRE,GABRA4,GABRG2,SLC2A1,GRIA2,KRAS,RAC1,NR1I2,GABRA6,GABRB2,GABRQ,GABRA2,GABRG1,GABRB1,GRIK2,GABRB3,CHRNA7,GRIN1,JUN,KCNE1,GABRG3,GABRA5,GABRD,TNF
ATC:A10BB31	ACETOHEXAMIDE	44	0.033423	ABCC8,ATP6V0E1,BLM,DDX60,DNAJB12,GOLIM4,GP1BB,HERC6,IDH3A,IFI27,IFI44,IFI44L,IFI6,IFIH1,IFIT1,IFITM1,IFITM2,IRF9,KCNJ1,KCNJ11,LRRC23,MFN1,MX1,MX2,NFATC3,OAS1,OAS2,OAS3,OASL,PLSCR1,PTP4A3,RPL13P5,RSAD2,SEPT5,SEPT5-GP1BB,SERINC2,SP110,STAT1,TCF4,THRB,TRMT2B,TSHR,TTC38,UPF3A,USP18,ZNF286A
ATC:J05AF04	STAVUDINE	14	0.034731	ABCB1,ADIPOQ,BCL2,BLM,CCL2,IL1B,IL6,LEP,PPARG,TNF,TYMP,UCP1,UCP2,UCP3
ATC:N03AE01	CLONAZEPAM	17	0.034857	CXCL8,GABRA1,GABRA2,GABRA3,GABRA4,GABRA5,GABRA6,GABRB1,GABRB2,GABRB3,GABRD,GABRE,GABRG1,GABRG2,GABRG3,GABRP,GABRQ,NR1I2
ATC:A10BB01	GLIBENCLAMIDE	1576	0.035137	CFTR,CYP51A1,KRIT1,RAD52,RBM5,AK2,KDM1A,HCCS,UPF1,SKAP2,POLR2J,CIAPIN1,FAM214B,MPO,ZNF195,MYCBP2,ITGA2B,YBX2,ABCC8,AP2B1,ADIPOR2,MARK4,KIAA0100,CD79B,ADAM22,SYPL1,MED24,SEC62,RANBP9,ZNF207,BTK,UTP18,PTBP1,LARS2,WIZ,TYROBP,ALOX5,CLK1,CD6,BID,TTC27,HGF,SERPINB1,NDUFS1,ALAS1,AKAP11,DERA,CCDC28A,RRAGD,SEC63,VIM,IFNGR1,VRK2,SNX1,TBPL1,BCLAF1,ANK1,IBSP,RABEP1,GRN,FAM13B,CENPQ,SARS,GABARAPL2,DAPK2,RFC1,CUL3,SLC18A1,AGA,SKIV2L2,SPDL1,TG,BARX2,POLR2B,TPR,NOP16,CELF2,VAMP3,HEXB,NFE2L3,MCUR1,PTGER3,PIK3CB,FOXN3,AKR7A2,MRTO4,KCNQ1,KCNH2,CUL1,PUM2,ZFR,GDI2,ATG5,PPP1R12A,POLR3E,NDC1,TARBP1,CTDP1,YBX3,WNK1,MRPS35,MON2,WAPAL,GLTSCR1,GPC1,ASUN,TNPO3,SNCAIP,FAR2,SBNO2,HMG20B,IPO5,OAT,TBC1D1,CDK13,ELAVL1,ELOVL1,IDI1,TRAM1,TNFRSF1A,DHX8,IARS2,NAV3,CBFB,HDAC4,MEF2A,KIF2A,RASGRP2,PSME4,ABCC9,GAL,GNB5,RAB27A,SCT,SPTB,ASNS,LMCD1,ACTN1,EPN2,HMMR,CHFR,NFATC3,PVR,MCM2,TP63,ABCB11,CLNS1A,EED,TSG101,DPP8,ZNF532,ACTR6,TIPIN,SRI,EIF4G3,NUP37,TTC38,ZNF638,VPS9D1,MARK3,SLC25A3,FNDC3B,CACNG5,FRYL,ACTB,RAB7A,REXO2,MLH1,SPAG5,TPD52,ARHGEF1,USP33,DYNC1I2,UBE2A,GTF2I,CST7,UBE2K,PIK3C3,PPP2R5C,GNB1,ITM2A,PCM1,SDF4,THOC1,XRCC5,FDFT1,RAB21,SMARCA2,CNOT4,CLDND1,RSBN1,EXD2,PTPRC,ME2,EPB41L3,MRPL22,RNF13,PALB2,LYRM2,TNPO1,OXCT1,ZMPSTE24,STARD7,REST,GSTP1,APLP2,WBP11,HADHA,MAPRE3,CAD,SCAMP1,MAP3K4,ABCB1,ORC1,DNAJA1,DIMT1,EIF2AK1,SEPHS1,ZW10,SRRT,GNAO1,OGFOD1,ADD1,GNAS,ERGIC2,AURKA,ALG6,DDX18,TGDS,COQ9,FKBP1A,F11,DYNLL1,ANAPC5,TMEM230,PEBP1,BRAP,GANAB,RCOR1,LTBP4,NUDC,FLT3LG,RAB11FIP3,USP48,GLG1,KIF4A,OSBPL8,DTX2,DLD,WDR7,ESR1,PPP2R3C,HAUS4,HNRNPC,SUPT16H,EZR,DPYSL2,TGFB2,NUP50,COMT,CDC6,WAC,CDC5L,SH3GLB1,HNRNPM,NDUFB7,TECR,TIMM13,POLR2E,RANBP1,DDT,SF3A1,SNRPD3,GGT1,MFNG,HIRA,GGTLC2,SOX10,CYP2D6,DDX17,RTCB,FBXO7,GTPBP1,HMGXB4,NEFH,MCM5,RPL3,MIEF1,MYH9,GRAP2,EIF3D,NCF4,KCTD17,ZC3H7B,CERK,KCNK10,COCH,CDKN3,AHSA1,DHRS7,SRSF5,EIF5,ZC3H14,PCNX,RPS6KA5,CCNB1IP1,KIAA0391,PSMA6,TM9SF1,ZMYND8,HNF4A,ADNP,HRH3,PSMA7,TCFL5,BIRC7,RNF24,RASSF2,POFUT1,IDH3B,MAPRE1,AHCY,ADNP2,USP14,CEP76,CEP192,SMAD7,RIOK3,STS,PGRMC1,POLA1,AMMECR1,STAG2,SYP,FMR1,PQBP1,TIMP1,RBM3,ARHGEF7,MRPS31,RGCC,INTS6,MGRN1,CORO1A,PHKB,NUTF2,LONP2,POLR2C,COG4,TAF1C,COTL1,USP10,NME4,ABCC1,NOMO3,UBE2I,TCEB2,NOMO1,FAH,TMEM87A,ZNF106,SPG11,ZFAND1,CA2,DECR1,RAB2A,NDRG1,EEF1D,SQLE,SH2D4A,LEPROTL1,BNIP3L,CGB,SF3A2,GPI,TBCB,POLR2I,TJP3,TGFB1,MYH14,MRPL4,CD33,BABAM1,CDC37,NAPA,CARD8,COPE,MAG,HAMP,ZC3HAV1,H2AFV,WNT2,VIPR2,GARS,CHCHD2,EIF3B,NUDT1,LSM5,ZNHIT1,MEST,ANKMY2,EIF4H,TRIM14,EDF1,BAG1,ZFAND5,RASSF4,ERLIN1,CUEDC2,MTPAP,FAM208B,XPNPEP1,SMC3,SHOC2,TFAM,ZMIZ1,PPIF,GIT1,AATF,ZNHIT3,CASC3,TRIM37,KPNB1,PFN1,NUP88,CPD,GOSR1,CCDC47,PSMD11,LUC7L3,SMURF2,DUSP3,PRKAR1A,WSB1,TMEM97,GNRHR,DCUN1D4,LAMTOR3,UBE2D3,GRPEL1,DHX15,TRIM2,WHSC1,RAPGEF2,UFSP2,FNBP4,DNAJC4,DCPS,SUV420H1,ST3GAL4,CCKBR,UBE4A,NUP98,NDUFS8,GTF2H1,PSMD9,RSRC2,METAP2,LTA4H,SCNN1A,SLC38A1,RFC5,CAND1,RAB5B,NUP107,TIMELESS,KRR1,GAPDH,SRSF9,TDP2,HDDC2,MAPK14,MCM3,FBXO9,MDN1,GLP1R,BAG2,AIM1,SNX3,TRIM38,QKI,DNPH1,SENP6,VEGFA,LAMA4,FAM46A,HARS2,MAN2A1,HMGCS1,NNT,MRPS30,HSPA9,PFDN1,IK,HMGCR,PCDHB6,THG1L,DROSHA,TARS,RAD1,SKP1,NUP155,NR3C1,H2AFY,CSNK1A1,ATP6V0E1,SMC4,NIT2,PCCB,UBE3A,SLC25A36,RNF7,USP4,TUSC2,FXR1,UMPS,NCBP2,PLXNA1,NKTR,NEK4,MOB1A,ITGA4,PSMD14,GCA,PCGF1,SPTBN1,IGFBP5,COQ10B,PDCL3,MOB4,KDM3A,ABCB6,HDLBP,PPP1R7,ODC1,GORASP2,PNO1,ORC4,AAK1,TIA1,SUMO1,MSH6,ALMS1,DNAJC16,MORN1,SCP2,ICMT,SRSF4,EDEM3,S100PBP,MIIP,SMG7,CRYZ,MAP7D1,LGALS8,RLF,SDHB,UAP1,CTBS,ZNHIT6,GPR89A,CDK18,TXNIP,PRPF3,APH1A,CDC20,ARTN,PRDX1,DR1,PRRC2C,RCOR3,NSL1,STX12,MARC2,SLC8A2,FASTKD2,LRMP,SPCS2,TNFAIP3,RAB32,CTGF,MED28,ZNF430,GHRH,RPN2,UCHL3,HS1BP3,DNAH7,GTF3C3,SATB2,HEATR1,RAD23B,CTNNAL1,SET,CNTRL,PPP6C,NDUFA8,CSF3R,SLIRP,RBM25,ZNF410,RHOQ,SUPT7L,IDE,PANK3,PCDHB12,MRPS14,TCP1,KCNJ5,ELF1,HSPH1,ALG5,ETF1,TMPO,NPPB,ZNF706,COPS5,SLC35B1,KCNJ8,PSPC1,DESI2,CAT,ZMYM2,LRIF1,CXCR4,MRPS2,COPA,RBBP6,LDB3,ZNF205,KLHL7,CALD1,SRGN,SSPN,WWP1,DDX39A,PFDN5,HJURP,RAB9A,LPGAT1,RAP2C,C4BPB,ACSL3,DNPEP,VAPB,SRSF6,ARFGEF2,CSE1L,TMEM189-UBE2V1,STAU1,RNF114,HIF3A,ZNF45,USP9X,SERPINB6,NQO2,HIST1H1A,MAD2L1BP,SOX4,RREB1,SSR1,NRN1,RPP40,EEF1E1,LRRFIP1,EMC3,DOK4,TM9SF2,UPF3B,SEPT6,NDUFA1,NUP85,TTF1,KIR2DL1,CLPP,TMX4,MKKS,DSTN,HNRNPR,ARMCX5,DYNLRB1,CAPNS1,BECN1,DNAJC8,IFI6,UXT,ELK1,DLGAP5,RHOT1,EVI2A,CTAG2,AVPR2,HNRNPH2,CANX,COX7C,DYRK2,FBXL12,UBR4,MACF1,SMARCA4,AKAP9,HIP1,SDF2L1,YWHAH,TPST2,RAC2,APOBEC3F,VGF,KLHDC10,MRPS12,MTX2,GAD1,DUT,MBD4,DCTD,PLD2,KIF1C,DAD1,SEC14L1,DOHH,ABHD17A,GAMT,HDHD1,SAT1,GNL3L,NCAN,BST2,MRPL34,PGLS,LSM7,NDUFA10,SCO2,LSM4,UBAC1,TAF4,ADRM1,CHMP2A,UBE2M,TRIM28,YIPF2,EIF2S3,MAP3K10,LRRC47,DKC1,RBM39,GSE1,SH3BGRL,NFATC1,GJA9,PDLIM4,TUBG1,PSME3,ACLY,ANKHD1,THOC6,RARA,PEX11B,PDHA1,SNRPA1,LLGL1,CC2D1A,DHX30,RAF1,SLC6A11,NUP210,ENOSF1,EFR3A,ILKAP,PTPRE,RPA1,UBE2G1,GRSF1,ANKRD17,EIF5A,VPS13B,TOE1,AP3B1,INADL,CHI3L1,TMCC2,CCNA1,RFC3,RTN3,GGT2,MKRN1,BTG1,SFTPD,KRAS,MICAL2,HSD17B4,ZFC3H1,DPF2,VRTN,MED6,EIF2S1,MBD2,CCNB1,CDK7,CD180,CAMK1,MEIS2,EMC7,PSRC1,PTPN22,TMEM106C,SLC38A2,LPIN1,RBM17,CCNH,PRH2,CDCA8,TPGS2,PDGFRA,TPP2,STT3A,NREP,OSTF1,NAA35,ANXA1,ISCA1,MSI1,P2RX4,CCDC64,DMTF1,TMEM243,TES,SYNCRIP,MAP3K7,CAPRIN1,AGAP2,ESPL1,CD164,CCT7,GNS,CPM,COG2,GLUL,EIF4E2,CAB39,COX5B,STAB2,PWP1,KIAA1033,BORA,RCBTB1,LCP1,TNS3,IGF2BP3,RAC1,KDELR2,ZDHHC4,NMT1,SRSF1,VEZF1,EPRS,SMPD4,IMP4,YME1L1,KIAA0368,SMC2,KLF4,TOR1A,ALDOB,PRPF4,PSMB7,LMX1B,RANBP6,UBAP2,SPAG8,SLC22A7,MDC1,SLCO2B1,NARS2,MRPL15,GGH,RDX,FDX1,CASP1,SQRDL,NUSAP1,SMAD6,GTF2B,CYP1B1,RAB1A,PREB,FBXO11,ATRAID,LRPPRC,CYP2C9,MYOF,KIF11,CEP55,NCOA4,TIMM23,ASNSD1,NAB1,PPIG,CIR1,USP8,SEC31A,FRAS1,CCNG2,USO1,PPA2,PAPSS1,PPP3CA,MAPK8IP3,FAM60A,PHLDA1,PDX1,ESYT1,TMBIM6,CUL4A,TMX1,WARS,SORD,BAHD1,WDR61,USP3,CYP1A1,FANCI,IQGAP1,UQCRC2,COPS3,TOB1,NPEPPS,SS18,SLC39A6,RPRD1A,GALNT1,MEP1B,PELP1,SLC16A3,RAB40B,CSNK1D,ZCCHC2,CACNA1A,BRD4,ATHL1,COL6A1,TMEM50B,APP,EMP3,SAE1,RERE,PGD,GPN2,ITGB3BP,KIF2C,LMO4,MTF2,PSMA5,TMCO1,XCL1,XCL2,USP21,RGS16,TOR1AIP1,SELENBP1,CERS2,DTL,EIF2D,SMYD2,S100A8,HAX1,RIT1,INTS3,SCCPDH,LYST,ACP1,ARF1,CNIH4,PSEN2,PTPN7,PDIA6,PKP4,IQSEC1,ARL6IP5,EAF2,EIF2B5,SNCA,PDGFC,NDUFS6,PLK2,RASA1,PAM,BTF3,FARS2,HIGD2A,WTAP,ZMYM4,TMEM168,EBP,DIAPH2,NXF3,PRPS1,RPL10,PROSC,MRPS28,PRDM14,TERF1,MTDH,EIF3H,PLIN2,STOM,GSN,ASTN2,POLE3,NACC2,PDSS1,ADD3,MKI67,TAF5,PDCD11,RGS10,TUT1,SSRP1,CELF1,NCAM1,DRD2,ATM,FADS1,TBX6,PPP4C,CLEC1A,FCGR1A,DCUN1D2,DLAT,NGLY1,OXSM,UBE3B,MAT1A,PTPRO,EDNRA,KCNJ1,CENPU,NBAS,PARP8,RABGAP1L,CYSLTR2,SPC25,TGOLN2,XRCC4,DSPP,HHEX,MED21,HNRNPU,RBMS1,TMEM251,FBXL2,RPIA,CEBPG,PPP2R5E,IMPACT,BUB3,PLCL2,CXXC1,VOPP1,AZIN1,CDK19,AGPAT5,DBI,CNOT8,NUP205,VBP1,MMP16,ADK,DCK,DPY19L4,USP16,PCDH1,ATAD2,PDE6D,NRG1,CPT2,LRP8,RNF111,DYRK1A,PALM2-AKAP2,TNFRSF14,RER1,MRPL17,HIST1H2BD,EIF5B,CD1C,NCF1,TAGLN2,NBL1,SPATA2L,FGF17,NDUFS2,WFDC8,SNF8,PTMS,PSMD4,ATP13A2,PSMB4,EFCAB14,ATP6V0D1,ZNF221,BSDC1,PDXK,ITGB2,VAV2,MCM3AP,ADAMTS13,CHTOP,ADAR,IL6R,VPS28,MUM1,PSMC2,LSM12,EIF4A1,POLR3K,RPL29,ZFPL1,JAK1,RBBP4,ZNF281,RBM15,TFB2M,KLHDC8A,WDR26,MEMO1,DPY30,KCNF1,VPS72,S100A9,S100A12,ALPP,ALPPL2,TMEM183A,IHH,PRKCI,RYBP,PSMD6,APBB2,U2SURP,CXCL1,RCHY1,GYG1,TOPBP1,SNRK,SLC4A1AP,KIF15,TGM4,ZNF148,ZMYM6,TKT,PRKCD,SPRY1,DUSP7,NAA15,NIPBL,CITED2,COG5,HEY1,PEX2,RAD21,ORC5,OXR1,INTS1,YWHAZ,SLC25A32,PSIP1,SYK,ABCA1,NFIL3,VCP,STOML2,SPTSSA,TSHR,GTF2A1,DNAAF2,ZNF22,KLHDC2,SSX3,ATP5C1,PRDX3,HPRT1,BMS1,METTL3,PSMC3,MOAP1,TAF1D,CEP57,BRD7,BAG5,API5,NOLC1,COPS2,ARIH1,COX11,TAF10,TPP1,AKIP1,ATMIN,TMEM41B,MCM7,RRAD,FAM96B,HSP90B1,BLCAP,PPIB,DCTN5,TMEM194A,YWHAB,MAP1A,PDIA3,PHB,SNRPD1,DOLPP1,ENDOG,ZNF91,RRM1,RAB8A,GPX4,TRAPPC2L,KMT2D,LAIR2,ZNF444,SRR,KLK2,OTUB1,ANGPTL4,PRDX2,FTH1,SF1,PBK,COPS6,RAB4A,DNAJC7,NT5DC2,BMI1,ARF4,SEPT2,DTYMK,RFWD3,RAB31,TNXB,FEN1,GBX2,MYL1,ING2,STAT3,LDLRAD4,AHCYL1,MFF,RGS14,RNASE6,CLIC4,GJB1,PCBP1,BUB1,STRA13,CSGALNACT2,ALCAM,UBE2E3,HNRNPA3,GABARAP,CDK1,FABP4,TMED10,CD14,PA2G4,RNF34,MINA,TRIAP1,LSM3,NDUFA3,FEZ2,INSR,SCAND1,ZNF440,CHD7,KRT15,CDK5R2,RSL1D1,PPID,BCL2L1,PTCRA,BPTF,SPATA5L1,CTPS1,EXOSC10,RRM2,RNASEH1,ZNF217,PPIH,JMJD1C,EIF2AK3,TEFM,MRPL13,MALT1,AZU1,TPSAB1,DPAGT1,BSG,CERS6,POP7,INSL5,ZNF24,COQ2,NOC3L,CKS1B,SNCG,PPP1R14B,PEAK1,TNFRSF10C,NUDT4,EIF1AX,CD7,PLK3,GSTA3,PRPF8,DDX23,ZWILCH,SNAPC5,MRPL11,ZNF266,LARP7,SRP72,GLMN,RSRC1,ATR,UBE2C,PARL,GOLGA8A,CCNE2,BANF1,NRIP3,SMAD2,LPL,B3GNTL1,BAIAP2,NUPR1,CLK2,KBTBD11,ANKLE2,RPS6KA3,RABEP2,HNRNPA0,GRB2,IMP3,ALS2CL,MAF,TUFM,EIF3K,MRFAP1L1,FARSA,FUCA1,RAD23A,PTPN11,PIPOX,SERTAD2,PAK2,MCFD2,HMHA1,FUT7,TMEM45A,PHLDA2,SNRPE,IDH2,ARL6IP4,ATP6AP2,PLCB1,TTC3,RBM10,GLUD2,CEP63,PCP4,RUVBL2,DDX41,SF3A3,TUBA8,TOB2,ACTG1,KCNQ3,ADRA2C,CSF1,SS18L1,KNTC1,SEPT5,H1FX,NDUFA6,MAFF,HSF1,PURA,NPY2R,NOMO2,PRMT3,P4HB,PSMD13,UBE2L3,IKZF1,EVI2B,NPIPB4,IRS2,BICD2,RASA3,NDUFA13,AIDA,TOR3A,KPNA4,INSIG1,OR10H1,ZNF395,TSPYL4,KCNJ11,IFT140,USP7,GPR89B,FOCAD,SRSF10,PARVB,ZDHHC11,ZNF292,KIR2DL4,CGB5,LITAF,SF3B3,ZNF573,RRP7A,KAZN,HMGB1,MPHOSPH8,TUBB,CGB7,PRTN3,XRCC6,MYL6B,PRPF40A,LAMA2,PLXNB2,MKL1,TRAPPC4,AMZ2,POU3F4,CD47,ANXA4,IGF2R,DYNC1H1,PSMD12,ENTPD4,RAD54B,TRIM33,ATG7,ELANE,TOPORS,CDC42SE1,SPTAN1,PSAP,RPL37A,PRB3,S100A6,MBP,MRPL42,FCGR1B,GRK6,PRIM1,ZNF544,ZXDA,HELZ,UCKL1,HOXC4,ASNA1,SPRED2,MGEA5,ZXDB,TPM2,DDX39B,FAM179B,CTR9,ZNF652,UBE2J1,PRC1,SSX4B,PJA2,GP1BB,COX20,INPP5B,BRD2,PSMB8,LSM2,LST1,MRPS18B,LILRB3,GNL1,TRIM39,TRIM31,SSX4,TRIM27,ATXN2,PSMB10,SNX2,CRYZL1,CEMP1,ZDHHC11B,GPX3,TSN,SPHAR,CGB8,SCAF8,ARHGAP19,VDAC1,TMX2,NDUFS3,SULT1A4,CLIC1,DDX47,CCL27,TAX1BP3,MRPL23,LYRM4,MYCBP,FIS1,MUC5AC,DDX3X,MYL5,CKLF,TEX40,ORM2,ORM1,ZNF688,PRB4,HSBP1,HLA-DPA1,PRH1,MCTS1,TNF,GPX1,MRPS17,LILRA4,LRRD1,TMEM189,MIF,RPP21,ARPC4,CORT,ATP5O,AKAP2,KIR3DL3,CFB,ZMYM6NB,KIR2DL3,DDOST,LILRA6,UBE2V1,CRYBB2,N4BP2L2,INSL3,TRIM39-RPP21,PDCD6,PRB1,PRKDC,UTP14C,LYN,NPIPB11,INS,CKLF-CMTM1,ATP6V1G2-DDX39B,ANKHD1-EIF4EBP3,EID1,LSM14A,GATC,RPL36A-HNRNPH2,CNPY2,P2RX5-TAX1BP3,SULT1A3,ZNF587B,MUC8,COMMD3-BMI1,LUC7L2,HSPE1-MOB4,GTF2H5
ATC:C03AA07	CYCLOPENTHIAZIDE	539	0.036274	AAMDC,ABAT,ABCB1,ABCB11,ABCB4,ABCC6,ABCC8,ABO,ADAM22,ADAMTS2,ADAMTS8,ADCY8,ADRB1,AFF1,AFF3,AGA,AGBL3,AGFG2,ALDOAP2,ALDOB,ALPP,AMACR,ANKRD12,APBB1IP,APOB,APOH,APOOL,APP,ARHGAP28,ARHGDIA,ARHGEF10,ARIH1,ARMCX1,ARRB1,ATAD2B,ATF5,ATG5,ATP2C1,ATP6V0A2,ATXN1,ATXN3L,ATXN7L3B,AVL9,AZGP1,AZGP1P1,B3GALT2,BCL2L1,BEST1,BEX1,BICD2,BLVRA,BMP7,BMP8A,BRAP,BRDT,BRINP1,BTF3P11,BTN2A2,C10ORF88,C12ORF49,C17ORF85,C19ORF80,C1QTNF3,C1QTNF3-AMACR,C9ORF114,C9ORF156,CABP1,CACNA1G,CALR,CALY,CASP1,CASS4,CCDC40,CCKAR,CCL2,CCL5,CCNE2,CD300A,CD6,CDC42EP3,CDC5L,CDHR5,CDK9,CEACAM21,CELSR1,CENPN,CEP350,CEP68,CEP76,CHI3L1,CINP,CLCA4,CLIC1P1,CNOT3,CNOT8,COMP,COPS8,CORT,CPD,CPN2,CSHL1,CTH,CTNNA1P1,CTSB,CTSV,CWC25,CWH43,CX3CR1,CXADR,CXCL14,CXCR2,CYB5B,CYP2A7P1,CYP2U1,CYP39A1,CYP4A22,CYP4F2,CYP4F3,CYSLTR1,DAPK1,DBT,DCTN5,DDC,DENND3,DHX9,DKKL1,DLGAP1,DMP1,DNAH6,DNAI2,DNAJB12,DNAJB5,DNAJC12,DNAJC6,DOCK2,DPY19L2P2,DPYSL3,DSE,DSPP,DUX1,DUX3,DUX5,EFNA5,EIF5B,ELOVL6,ENDOD1,ENO1,ENPEP,ENPP4,ENTPD7,EOGT,EPB41L1,EPHA3,EPS15L1,ERCC8,ERLIN2,ETNK1,EXOC2,F7,FABP7,FAM149A,FAM175B,FAM179B,FAM198B,FANCF,FCAR,FGF8,FGFR2,FKBP5,FLT3LG,FNIP1,FOXJ2,FOXN3,FRMD4B,FRS2,FYB,GABBR2,GABRA3,GGA2,GJA1,GJA9-MYCBP,GJC1,GLE1,GLULP4,GNRH1,GNS,GOSR2,GP1BB,GP2,GRAP2,GRID2,GRM8,GRSF1,GSAP,GUCA2A,HAB1,HAUS5,HCG9,HCK,HES2,HGFAC,HIST1H1B,HIST1H3H,HIST1H4A,HIST1H4B,HIST1H4C,HIST1H4D,HIST1H4E,HIST1H4F,HIST1H4H,HIST1H4I,HIST1H4J,HIST1H4K,HIST1H4L,HIST2H4A,HIST2H4B,HIST4H4,HMGB1P17,HMGCR,HOXA6,HOXB3,HOXB8,HOXD10,HPGD,HPR,HTR7P1,IFIH1,IFNA1,IFT74,IGFBP5,IKZF1,IL11RA,IL16,IL1RL1,IL1RN,IL3,IL5,IL6R,IMPG1,IPO9,IQCG,ITGAL,ITGB3,ITPR2,JCHAIN,KAL1,KCNB2,KCND3,KCNJ13,KCNQ1OT1,KDELR3,KDM5B,KDM7A,KIAA0430,KIF1A,KMT2D,KPNA1,KRT8P17,KRTAP1-1,KYNU,LAMP3,LARP4B,LENEP,LEP,LHPP,LILRB2,LILRB4,LILRB5,LIMK2,LIN7A,LIN7C,LINC00273,LMAN1,LOC100505498,LOC100996724,LOC100996761,LOC57399,LOC653513,LPAL2,LRP12,LRTM1,LY9,LYPLA2,LYVE1,LYZ,LZTS1,MAB21L2,MAGI2,MAN1B1,MAP1A,MAPK11,MAPK14,MAPRE3,MARCH3,MAT2A,MDM1,MDM2,MED6,MEF2A,MEIS2,MEOX2,MET,MEX3D,MFAP5,MID2,MIR622,MLLT10,MLLT10P1,MLLT4,MMP1,MMP16,MNDA,MOXD1,MRE11A,MRPS11P1,MRPS12,MRPS18A,MRS2,MS4A4A,MSMB,MTAP,MTMR3,MTMR9,MTO1,MUC5AC,MUC5B,MUSK,MYBPC1,MYCBP,MYH4,MYH6,MYH8,MYL10,MYO7A,MYO7B,NAG18,NCAM1,NCR1,NEBL,NEUROG2,NF2,NFIB,NFYB,NIPBL,NME8,NMT2,NMUR1,NR1D2,NR3C2,NRAP,NRG1,NRP2,NRXN2,NUCKS1,NUP98,NXPE3,NXT2,OAS1,OLIG2,OMD,OTOF,PABPN1,PADI4,PAX3,PAX8,PBRM1,PBX2,PCIF1,PCP4,PDCL,PDE1C,PDE3B,PDE4A,PDE4DIP,PDE6C,PDE7B,PDX1,PEX12,PEX13,PGK1,PHF2,PICALM,PIGL,PIN4,PKD2L2,PLA2G5,PLCB1,PLCE1,PLEKHA5,PLEKHJ1,PMS2P4,POLH,POU3F3,PPDPF,PPFIBP1,PPP1R3A,PPP3R1,PRB1,PRB3,PRB4,PRDM2,PRKCDBP,PRKX,PRKY,PRPF4B,PRRG1,PSAT1,PSMD11,PSME4,PTER,PTGER3,PTPRB,PVALB,PVRL1,QKI,RAB40B,RABEP1,RABGAP1,RABGAP1L,RABGGTB,RABL6,RANBP2,RAPGEF6,RAPSN,RARB,RASA3,RBM48,RBPMS,RC3H2,RGL1,RNASE1,RNASEH2B,RNF38,RNGTT,RPL23AP22,RPL27A,RPL37A,RPL38,RPS10,RPS11,RSF1,RSL1D1,RSRP1,S100A7,S100A8,SAGE1,SATB2,SCAMP1,SCAPER,SCN7A,SCRN3,SEC23IP,SEL1L,SEMA6A,SEPT5,SEPT5-GP1BB,SEZ6L,SF1,SGPP1,SIDT2,SIGLEC8,SIX3,SKAP2,SKIL,SLAMF7,SLC11A1,SLC13A4,SLC15A2,SLC23A2,SLC25A11,SLC25A14,SLC25A37,SLC37A4,SLC39A6,SLC4A7,SLC9A3,SLC9A3R2,SMAD2,SMARCA2,SMARCE1P2,SMOX,SMR3B,SNAPC5,SNED1,SNORA29,SNORD45A,SNORD45B,SNORD45C,SNRPE,SNX24,SOCS5,SOGA1,SORT1,SP100,SP140L,SPAG8,SPANXB1,SPANXC,SPANXD,SPATA1,SPATA31A1,SPATA31A3,SPATA31A5,SPATA31A6,SPATA31A7,SPEN,SPI1,SPRR1A,SPRR2B,SRD5A1,SSX1,SSX2IP,ST14,ST8SIA3,STK3,STMN3,STX2,SYNE2,SYT5,TACR1,TAF9B,TBC1D13,TCP1,TEF,TF,TFAM,TFAP2A,TFG,TFPI,TGOLN2,TIGD6,TIMM17A,TJP3,TLN1,TLX2,TMCO6,TMEM208,TMF1,TMSB15A,TMSB15B,TNFRSF11A,TNNT2,TNP1,TNP2,TRA2A,TRAFD1,TRAV13-1,TRDV3,TRIM29,TRIM66,TRMT2B,TRO,TRPC7,TSFM,TSPY1,TSPY10,TSPY3,TSPY4,TSPY8,TSPYL2,TSSK2,TTC12,TTLL1,TWF1,UBE2B,UBE2I,UBE2J1,UTP14A,VCAN,VDAC1,VDAC3,WASL,WDR76,WISP2,WRN,XK,YTHDC2,YWHAE,ZBTB10,ZBTB17,ZBTB5,ZBTB7A,ZC3H7B,ZKSCAN4,ZNF107,ZNF112,ZNF134,ZNF180,ZNF200,ZNF226,ZNF236,ZNF257,ZNF259P1,ZNF264,ZNF407,ZNF440,ZNF460,ZNF549,ZNF696,ZNF749,ZNF804A,ZNF81,ZNRD1-AS1,ZYX
ATC:N07CA03	FLUNARIZINE	23	0.036404	CACNA1G,SLC11A1,TDP1,BRAP,CACNA1I,NCS1,SMR3A,VEGFA,MUC5B,STK33,CYP2J2,GABBR2,SIX3,APP,SLC7A11,DMP1,LMNA,DDIT4,KCND3,DDIT3,CACNA1H,HRH1,PRB1
ATC:M03BX01	BACLOFEN	228	0.036519	ABCB1,ABCB7,ABHD10,ACOT13,ACOT7,ADIPOR1,ADORA3,AGO3,AGPAT5,AK2,AKAP1,AKIRIN1,ANXA2,AP2S1,API5,ARCN1,ARF4,ARID1A,ATP5L,ATP6V0B,BAG6,BCL2L2-PABPN1,BLM,BPTF,C14ORF2,CADM1,CARKD,CAT,CBFB,CCND3,CCT3,CD55,CDC25A,CEBPZ,CENPF,CEP57,CFTR,CHD1L,CIAO1,CMC4,CNBP,CNOT1,CNOT7,COMMD9,COX4I1,CSNK1A1,CTBP1,CTSC,CUL3,CXORF40A,CXORF40B,CYP3A4,DBI,DDX24,DDX3X,DDX52,DHX15,DIAPH2,DLD,DNM1L,DOCK2,DTL,EDF1,EDRF1,EIF3D,EIF3K,EIF5,ELAC2,ERCC3,ERI2,EXO1,EXOC1,FAM21A,FAM21C,FARSA,FOXM1,FUT4,FXR1,GABBR1,GABBR2,GATA2,GIGYF2,GNAI3,GPI,GSPT1,GTF2H5,GTF3A,GUK1,HARS,HCLS1,HDAC1,HLA-B,HMGB1,HMGN1,HRAS,HSP90AA1,HYPK,ID2,IDH3G,IGFBP7,IKBKAP,ILF3,INTS8,KHNYN,KRR1,LAMP1,LEPROT,LOC100272216,LOC100996747,LONP1,LPIN1,LRPPRC,LST1,MAPK6,MBP,MDH2,MIR3656,MIR4691,MIS18A,MRPL20,MRPL4,MRPL48,MRPS18A,MSH6,MTMR4,MYB,MZT2A,MZT2B,NASP,NBR1,NCAPG,NCL,NDUFAB1,NDUFB1,NDUFS8,NFIL3,NFKB1,NIT2,NME1,NOTCH2NL,NUCB2,NUDT1,OLA1,PABPN1,PAFAH1B3,PCM1,PDIA3,PDS5A,PDXDC1,PGK1,PPIF,PPIG,PPP1CA,PPP1R8,PPP6R1,PQBP1,PRPF4,PRR13,PSMB1,PSMB6,PSMD4,PTDSS1,PUM2,RAB4A,RABGAP1L,RAC1,RAP1GDS1,RCHY1,REPIN1,REXO2,RFC3,RHOQ,RNF187,ROCK2,RPA1,RPL35,RPL36AL,RPL41,RPS17,RPS26,RPS26P11,RPS27L,RTN4,SAMM50,SAR1B,SART3,SDHA,SDR39U1,SEC24C,SETD5,SF3B1,SKAP2,SLC30A1,SNORA29,SNRPB,SNUPN,SPEN,SPHAR,SPI1,SRP72,SRRT,SRSF3,SSBP1,SSR1,STXBP2,SUMO2,SUPT20H,SUPV3L1,TARP,TAX1BP1,TCOF1,TCP1,TDP2,TERT,TFRC,TIAL1,TM9SF1,TMEM106B,TMEM251,TMF1,TMX1,TOMM20,TPGS2,TRAPPC4,TRGC2,TSSC1,TTC1,TTC3,TTC3P1,TUBB4B,TUBG1,TXNIP,UAP1,UBC,UBE2E1,UROS,USP25,VAMP7,VAMP8,WDR82,XYLT1,ZC3H13
ATC:G04BE07,N04BC07	APOMORPHINE	49	0.037145	ADK,ADRA1B,ADRA1D,ADRA2A,ADRA2B,ADRA2C,AHR,AK4,ATM,AVP,B3GALNT1,BHLHE40,CALY,COX5B,CYP1A1,CYP1B1,DDIT4,DRD1,DRD2,DRD3,DRD4,DRD5,EEF1D,FKBP1A,GH1,HSD17B10,HTR1A,HTR1B,HTR1D,HTR2A,HTR2B,HTR2C,ITPR1,LIMD1,NFE2L2,NUCKS1,PRL,PXN,RPL14,RPS11,SHCBP1,SLC16A1,SNX2,STK33,TDP1,TP53,TRIB2,VEGFA,YWHAE
ATC:R03AC13	FORMOTEROL	14	0.037297	ACTA2,ADRB1,ADRB2,ADRB3,BCL2,CD44,CYP2C19,FGF2,IL4,MAPK1,MAPK3,RNASE3,THY1,TSHR
ATC:N05BE01	BUSPIRONE	12	0.037743	CCNE2,DDX3X,DRD2,HTR1A,HTR2A,HTR2B,HTR2C,LIMD1,NFE2L2,POMC,PPP3R1,PRL
ATC:V03AB15	NALOXONE	50	0.038305	ADK,ADORA3,ATM,BAX,BCL2,C6ORF106,CCL2,CCL5,CPD,CSTF2T,DDB2,EHD1,ESR1,ETV4,EXOC5,IL6,ILF3,KLF7,LHB,LINC00273,MAPK1,MAPK3,MEX3D,NADK,NPPA,OPRD1,OPRK1,OPRM1,PABPN1,PICALM,POMC,PRPF4B,PTPRF,REN,SATB2,SCAMP1,SEC23A,SEC23IP,SGPP1,SMAD4,SMARCD2,SRC,TAF9B,TLR4,TMED2,TNF,TP53,TRAFD1,TRRAP,TXLNA,UBA6,ZC3H7B
ATC:N02CA02	ERGOTAMINE	21	0.038757	ABCA1,ABCE1,ACACA,ACADM,ACLY,ACTG1P4,ACTL6A,ADCK3,ADD3,ADRA2A,AGPAT5,AKAP1,AKAP13,AKAP2,AMD1,AMY1A,AMY1B,AMY1C,AMY2A,AMY2B,AMZ2,ANP32A,ANP32E,ANXA1,ANXA2,APOBR,AR,AREG,ARHGEF3,ARHGEF40,ARL4C,ASAH1,ASNS,ASUN,ATF5,ATIC,ATR,ATXN1,AXL,B4GALT5,BAG2,BCAT1,BCL11A,BCL2,BEX1,BOLA2,BOP1,BTG1,BZW1,C10ORF2,C12ORF29,C1QBP,C8ORF33,CA2,CASP1,CBS,CCDC85B,CCDC86,CCL20,CCL22,CCL5,CCND2,CCNG2,CD38,CD3EAP,CD55,CD86,CDC25C,CDC42EP3,CDK19,CDK4,CEBPZ,CECR5,CENPE,CHN2,CHORDC1,CHST12,CHST2,CISD1,CITED2,CLEC11A,CLEC2B,COA4,COCH,COPA,CPD,CREM,CSGALNACT1,CTH,CTNNA1,CTPS1,CTSB,CTSG,CYP1A1,CYP2C9,CYP2D6,CYP3A4,CYTH1,DAZAP1,DDB2,DDX10,DDX18,DDX21,DENR,DESI1,DIEXF,DIMT1,DKC1,DLAT,DLX2,DNAAF5,DNAH17,DNAJA1,DNAJC12,DOCK4,DPYSL2,DRD1,DUSP4,DUSP7,EBNA1BP2,EEF1E1,EIF1AX,EIF2B3,EIF3B,EIF3J,EIF4E,EIF4EBP1,EIF5B,ELOVL6,ENOPH1,ENTPD1,ENTPD1-AS1,EPB41L3,EPRS,ERLIN1,ESF1,EXOSC2,EXOSC7,EXOSC8,F11R,FAM111A,FAM117A,FAM129A,FAM13A,FAM216A,FAM35A,FAM98A,FAR2,FARSA,FASN,FAT1,FLRT2,FTH1,FTH1P5,FTSJ1,FUCA1,FUT4,G3BP2,GABARAPL1,GABARAPL3,GAR1,GARS,GART,GAS7,GBP2,GEMIN4,GNG11,GNG7,GNL3,GNL3L,GPD1L,GPN3,GPR183,GRAMD4,GRB10,GRPEL1,GSPT1,GTPBP4,H2BFS,HAUS7,HBP1,HEATR1,HGF,HIST1H2AC,HIST1H2BD,HIST1H2BK,HIST2H2AA3,HIST2H2AA4,HLA-DRA,HMGCS1,HNRNPD,HPSE,HSPB1,HTR1B,HTR1D,HTR2B,HTR6,HYPK,IARS,ICAM4,IDH3A,IFI30,IFNGR1,IFRD2,IGFBP7,IL1RN,IRAK3,IRF8,ITGAL,KBTBD11,KIAA0020,KIAA0930,KIF21B,KYNU,LAPTM5,LARP1,LGR4,LIMS1,LMBRD1,LOC100506718,LOC101060521,LPXN,LRP8,LRRFIP1,LXN,LYRM1,MAFB,MAK16,MALT1,MARS,MAT2A,MEST,MFNG,MINA,MIR1292,MIR3658,MIR664B,MPO,MRPL12,MRPL24,MRPL3,MRTO4,MT1F,MTA1,MTHFD2,MTR,MX2,MYB,MYC,MYCBP2,NAA15,NAT10,NDUFAF4,NEK2,NIP7,NOC3L,NOL8,NOLC1,NOP14,NOP16,NOP56,NQO2,NR2F2,NR4A2,NREP,NUCB2,NUP160,NUP210,NUP98,OGFOD1,ORM1,ORM2,OSBPL1A,PA2G4,PACSIN2,PAICS,PAK1IP1,PALM2-AKAP2,PCMT1,PDCD11,PDCD2,PDSS1,PECAM1,PER2,PFAS,PFDN2,PHGDH,PICALM,PIK3R2,PLCB1,PLSCR1,PLXNA1,PNO1,POLD2,POLD4,POLR1C,POLR3E,PPAN,PPAN-P2RY11,PPAT,PPP1R16B,PRDX4,PRKAR1A,PRMT3,PRPF19,PRTN3,PSAT1,PSMG1,PSTPIP2,PTGER2,PTGER4,PTGS2,PTPN22,PTPRC,PUS1,PUS7,PWP2,QDPR,RAB31,RABGGTB,RASGRP2,RBFA,RBM47,REXO2,RGS2,RIT1,RNASE6,RPIA,RRAGD,RRP15,RRP1B,RRS1,RUVBL1,SAMSN1,SAT1,SCRIB,SDC2,SDF2L1,SEH1L,SEL1L3,SERBP1,SERPINB1,SGK1,SH3TC1,SIGMAR1,SIPA1L1,SLC16A1,SLC16A10,SLC19A1,SLC19A2,SLC1A4,SLC1A5,SLC25A32,SLC27A2,SLC29A2,SLC38A1,SLC39A14,SLC39A6,SLC7A1,SLC7A11,SLMO2,SMPDL3A,SNHG17,SNORA56,SNORD110,SNORD19B,SNORD45A,SNORD45B,SNORD45C,SNORD57,SNORD86,SNRPD1,SORD,SPTAN1,SPTBN1,SQLE,SREBF2,SRGN,SRM,SRP72,SRPRB,SRSF7,SSB,STC2,STOM,SUPV3L1,SYNCRIP,TCERG1,TDG,TFAM,TFB2M,TGDS,THBS1,THEMIS2,TIMP1,TIPRL,TNFAIP6,TNFRSF21,TOMM70A,TPD52,TPM4,TRAF3IP2,TREM1,TRIB3,TRIM13,TRIM14,TRIOBP,TRMT11,TSEN2,TTC27,TXNIP,TYROBP,U2SURP,UAP1,UBAP2,UBE2J1,UBIAD1,UBXN4,UCHL5,UCK2,UNG,URB2,UTP18,VARS,VCAN,WDR12,WDR3,WDR43,WIPI1,WT1,XBP1,XPOT,YARS,YPEL5,YRDC,YTHDC2,YWHAZ,ZBTB24,ZNF587B,ZNHIT6,ADRA1A,ADRA1B,ADRA1D,ADRA2A,ADRA2B,CHRM1,CHRM2,DRD1,DRD2,DRD5,HTR1A,HTR1B,HTR1D,HTR1E,HTR1F,HTR2A,HTR2B,HTR2C,HTR5A,HTR6,SLC6A2
ATC:N05BA01	DIAZEPAM	39	0.039931	ADORA3,AKR1C1,AKR1C2,AKR1C3,AKR1C4,BGN,COL1A1,COL7A1,CXCL8,CYP3A4,FGF2,FGFR2,FMOD,GABRA1,GABRA2,GABRA3,GABRA4,GABRA5,GABRA6,GABRB1,GABRB2,GABRB3,GABRD,GABRE,GABRG1,GABRG2,GABRG3,GABRP,GABRQ,ITGA5,ITGA6,NFKB1,NR1I2,RELA,TGFB3,TGFBR1,TGFBR2,TGFBR3,TNC,VTN
ATC:J01FA13	DIRITHROMYCIN	667	0.041117	RBM5,POLR2J,MPO,ZNF195,ITGA2B,TBXA2R,DNAH9,KIAA0100,ADAM22,TRAF3IP3,RANBP9,FYN,LARS2,ERCC1,ALOX5,UBR7,IGF1,MRE11A,NDUFS1,AKAP11,DERA,RRAGD,TBPL1,BCLAF1,IBSP,FAM13B,PNPLA6,CUL3,AGA,SKIV2L2,SPDL1,LSG1,MRPS10,MCUR1,PTGER3,MPHOSPH9,FOXN3,AKR7A2,PUM2,ATG5,POLR3E,NDC1,MON2,WAPAL,ST3GAL6,HMG20B,OAT,PKN2,ELAVL1,TNFRSF1A,CACNB1,DHX8,SCT,PFN2,ING3,LMCD1,HLTF,ACTN1,EPN2,CHFR,NFATC3,TP63,EED,DPP8,EIF4G3,GTSE1,ACAT1,MARK3,FRYL,TMEM131,REXO2,TPD52,PIK3C3,RAB21,DLGAP4,MRPL22,PALB2,LYRM2,CHMP2B,ZMPSTE24,MAP3K4,DDHD2,ALG9,ADAMTS2,GNAO1,GNAS,DNM1L,ERGIC2,ANAPC5,RCOR1,LTBP4,MRPS33,FLT3LG,CD209,OSBPL8,TOX4,NUP50,CDC6,BTAF1,WAC,MRPS18A,CIRBP,ATP5D,TECR,TIMM13,SEC14L2,HIRA,CYP2D6,DDX17,AP1B1,MCM5,SAMM50,NCF4,CERK,KCNK10,EIF5,PCK2,GINS1,ZMYND8,SGK2,ADNP,CSTF1,RAE1,NELFCD,PSMA7,TCFL5,BIRC7,RNF24,RASSF2,SEC23B,POFUT1,NOP56,ADNP2,CEP76,ANKRD12,AMMECR1,WDR13,SYP,FMR1,PQBP1,GLA,ARHGEF7,MRPS31,NME4,NOMO3,UBE2I,TCEB2,NOMO1,TRIP4,NBN,RAB2A,EMC2,SH2D4A,PIAS4,TBCB,POLR2I,TJP3,MRPL4,CDC37,HAMP,ZC3HAV1,H2AFV,EZH2,PSMA2,EIF4H,EDF1,MTPAP,SMC3,GIT1,ZNHIT3,DHX40,NUP88,CPD,GOSR1,IFT20,LAMTOR3,GRPEL1,RAPGEF2,NCAPG,DNAJC4,NDUFS8,RSRC2,ELK3,SCNN1A,RFC5,CAND1,NUP107,CPSF6,KRR1,TDP2,RWDD1,MCM3,GLP1R,FIG4,QKI,MRPS30,HSPA9,CLK4,SKP1,PPP2CA,TXNDC15,H2AFY,NIT2,PCCB,RNF7,USP4,MOB1A,NDUFS7,CHMP3,PPP1R7,ODC1,GORASP2,CEBPZ,TIA1,MSH6,ALMS1,MORN1,SRSF4,S100PBP,LAMTOR2,SRM,CTH,WARS2,LGALS8,ZNHIT6,CDC20,ARTN,PRRC2C,ATF6,UCHL3,HS1BP3,SATB2,NDUFA8,NR4A3,CSF3R,ACYP1,TTLL5,SLIRP,TCP1,NR2C1,ZNF706,COPS5,SLC35B1,B4GALT4,LIAS,LRIF1,MRPS2,LDB3,KLHL7,CALD1,DDX39A,ZC3H13,DBH,RAB9A,RAP2C,ACSL3,DNPEP,SLC12A4,SRSF6,RAB22A,STAU1,STX16,USP9X,RREB1,EMC3,UPF3B,PTGER2,NUP85,TTF1,DYNLRB1,DNAJC8,UXT,CTAG2,CANX,COX7C,PIN1,MACF1,SMARCA4,AKAP9,HIP1,VGF,MRPS12,HERC2,MBD4,DCTD,KIF1C,ILF3,REEP5,DOHH,ABHD17A,GNL3L,CDC16,APOE,MRPL34,PGLS,LSM7,QRSL1,SCO2,TRPM4,ADRM1,CHMP2A,TRIM28,ZC3H4,NFATC1,GJA9,PDLIM4,PSME3,ANKHD1,PPFIA1,RARA,SNRPA1,CC2D1A,DHX30,SLC6A11,ENOSF1,EFR3A,PTCD3,IMMT,RPA1,ANKRD17,EIF5A,CHI3L1,TMCC2,SRRM1,WDR74,DPF2,CDK7,RBM17,PRH2,DDB2,OSTF1,NAA35,POM121C,MAP3K7,CCT7,CPM,COG2,SP110,EIF4E2,CAB39,SUCLA2,ZDHHC4,NKX2-1,NMT1,DCAF7,IMP4,CDK9,ALDOB,LMX1B,UBAP2,SPAG8,GRHPR,YIPF3,RDX,CASP1,SQRDL,RAB1A,FBXO11,LRPPRC,KIF11,ASNSD1,SLC35A5,MAPK8IP3,GABARAPL1,GIT2,ESYT1,CUL4A,EFCAB11,SORD,BAHD1,WDR61,FANCI,UQCRC2,CDH11,NPEPPS,SS18,IMPA2,MEP1B,RAB40B,CSNK1D,BRD4,SAE1,KIF2C,MTF2,ISG20L2,TOR1AIP1,OAZ3,EIF2D,RIT1,NVL,PSEN2,RALB,LIPT1,SHQ1,ARL6IP5,SNCA,NDUFS6,BTF3,PHIP,TLK2,DIAPH2,PRPS1,NSDHL,MRPS28,POLR2K,UGCG,PTGES2,NRBF2,TAF5,TUT1,SSRP1,DRD2,CHEK1,YTHDF1,OXSM,PIGF,WWC2,DSPP,SMARCA5,RBMS1,TMEM251,BTG3,CXXC1,USP25,MMP16,DCK,DPY19L4,PCDH1,UTP14A,TBC1D31,CPT2,LRP8,PAXIP1,TNFRSF14,WIPI2,EIF5B,SPATA2L,PAXBP1,GART,PSMD4,PDXK,VAV2,VPS28,LSM12,SHANK2,NXF1,DCP1A,ZFPL1,JAK1,USP1,KCNF1,RYBP,APBB2,U2SURP,RCHY1,ZNF148,MEAF6,NIPBL,CAMLG,PEX2,ORC5,PSIP1,STOML2,ZNF22,KLHDC2,RET,BMS1,METTL3,CEP57,CKB,BAG5,TMEM41B,TMEM135,RRAD,PPIB,TMEM194A,MRPL16,MARS,NUDT21,SNRPD1,ENDOG,RAB8A,TRAPPC9,ZNF444,PRDX2,CD300A,ICT1,SRRM2,RAB4A,HIST1H2BI,NT5DC2,DTYMK,RAB31,STAT3,TMEM208,AHCYL1,JMJD7-PLA2G4B,PCBP1,NFU1,HIC2,BUB1,GUSB,USP47,PRDM10,MGMT,CD14,INSR,SCAND1,JUNB,RSL1D1,PTCRA,BPTF,SPATA5L1,CTPS1,PTEN,MRPL13,AZU1,POP7,TRMT112,KDM2A,SNCG,SMARCC1,PLK3,RBM4,ZWILCH,ANGEL2,RSRC1,CTBP2,MRPS22,PACS1,PARL,APITD1,CCNE2,SMAD2,AURKAIP1,SFN,NFATC2IP,TALDO1,CLDN22,RABEP2,JUN,HNRNPA0,NDUFV2,TUFM,AURKB,DPM3,RAD23A,PTPN11,GEMIN4,PAK2,MCFD2,HIST1H2AC,HIST1H2BC,SCRIB,SETD2,SNRPE,TTC3,CEP63,PCP4,ADRA2C,KNTC1,SOCS3,SEPT5,MAFF,CIB1,NOMO2,ZNF696,NPIPB4,RASA3,NDUFA13,CYP4F2,POLR3C,OR10H1,MT1X,USP7,HIST1H1C,HIST1H2BG,KIR2DL4,GAGE2A,SF3B3,ZNF573,MPHOSPH8,POM121,PRTN3,MYL6B,NCOR2,PLXNB2,MKL1,TCF4,TRAPPC4,CD47,ANXA4,IGF2R,PSMD12,TRIM33,SPTAN1,HIST1H2BE,HIST1H2BF,PRB3,S100A6,MBP,MRPL42,SPRED2,MGEA5,BAZ1A,SLC9A6,OPA1,GP1BB,OXLD1,BRD2,PSMB8,NOTCH4,DHX16,LILRB3,GNL1,TRIM27,PSENEN,PSMB10,SNX2,IPO7,LCMT1,GAGE2E,GAGE1,GPX3,SPHAR,DNAJC9,VDAC1,TMX2,TAX1BP3,MRPL23,LYRM4,MYCBP,HAUS3,MUC5AC,FADS3,GAGE12J,ORM1,ZNF688,PRH1,MCTS1,GABARAPL3,NME1,MRPS17,LILRA4,PSMB9,GAGE2D,ARPC4,CORT,PI4KA,KIR3DL3,EIF4EBP3,PLA2G4B,JMJD7,LILRA6,RBM14-RBM4,RNF103-CHMP3,APITD1-CORT,PRB1,PRKDC,UTP14C,NPIPB11,ANKHD1-EIF4EBP3,LSM14A,CNPY2,P2RX5-TAX1BP3,LUC7L2,GTF2H5
ATC:D08AH01,G01AC05,R02AA02	DEQUALINIUM	12	0.0426	CCL2,CCL3,CCL4,CCL5,CXCL8,CYP3A4,HIF1A,IL6R,KCNN1,LMNA,TDP1,TP53,VEGFA
ATC:J01DC11	CEFORANIDE	60	0.044447	AKAP2,APLP2,APP,ARFGEF1,ASPH,ATM,ATP6V1A,CANX,CLIP1,DNAJB6,DSC2,EEF1D,EIF4B,EIF5B,EML4,EXOC5,HIST1H1D,IFI6,ILF3,KLHDC10,KRIT1,MACF1,MET,MSH6,NBPF10,NBPF11,NBPF12,NBPF14,NBPF15,NBPF7,NBPF8,NBPF9,NOTCH2,NPEPPS,NPM3,NUCKS1,PALM2-AKAP2,PKP4,PREPL,PRKDC,RAD23B,RCC1,RPL14,RPL38,RPS11,RYK,SCAMP1,SEC23A,SFPQ,SKP2,SLC16A1,SMARCC1,TBL1XR1,TCF3,TMED2,TMEM135,TOR1AIP1,TXN,UBA6,UBE4B,UBR5,WHSC1,YWHAE
ATC:N01AX10	PROPOFOL	86	0.044828	AKIP1,ATF3,AVP,BHLHE40,C3,CA1,CA2,CAT,DDIT3,DDIT4,DDX58,DDX60,DUSP1,EGR1,FAAH,FOS,GABRA1,GABRA2,GABRA3,GABRA4,GABRA5,GABRA6,GABRB1,GABRB2,GABRB3,GABRD,GABRE,GABRG1,GABRG2,GABRG3,GABRP,GABRQ,GLS,HIST1H2AD,HIST1H3A,HIST1H3B,HIST1H3C,HIST1H3D,HIST1H3E,HIST1H3F,HIST1H3G,HIST1H3H,HIST1H3I,HIST1H3J,HIST1H4A,HIST1H4B,HIST1H4C,HIST1H4D,HIST1H4E,HIST1H4F,HIST1H4H,HIST1H4I,HIST1H4J,HIST1H4K,HIST1H4L,HIST2H4A,HIST2H4B,HIST4H4,HTR2B,IFI27,IFI6,IFIH1,IFIT1,IFIT2,IFITM1,IFITM2,IL10,IL6,IRF1,IRF9,ISG15,JUN,KLF6,KNG1,MAFF,NUAK2,OAS1,OAS3,OASL,PMAIP1,REN,SCN2A,SCN4A,TNFAIP3,UGT1A8,UGT1A9
ATC:A02BA03	FAMOTIDINE	25	0.046239	APP,ATXN7L3B,BLM,BRAF,CD80,CSTF2T,FGF2,FGF21,FOS,HIRA,HRH2,ICAM1,IFNG,IL10,IL12A,IL12B,IL18,IL1B,KCNQ1OT1,KDM4A,KIAA0100,MMP1,PRL,SLC22A3,SLC47A1,TNF
ATC:N01AB08	SEVOFLURANE	27	0.046931	APP,ATP2C1,BACE1,CASP3,CASP7,GABBR1,GABRA1,GABRA2,GABRA3,GABRA4,GABRA5,GABRA6,GABRB1,GABRB2,GABRB3,GABRD,GABRE,GABRG1,GABRG2,GABRG3,GABRP,GABRQ,GLRA1,GLRB,GRIA1,SMPD1,TP53
ATC:G03XA01	DANAZOL	1513	0.047249	RAD52,HS3ST1,RBM5,CDC27,HCCS,POLR2J,CIAPIN1,MYCBP2,ITGA2B,GDE1,CACNG3,USH1C,GGCT,TBXA2R,DNAH9,KIAA0100,SYPL1,SPAG9,PKD1,MASP2,TRAF3IP3,RANBP9,ZNF207,UQCRC1,PHF7,NISCH,IDS,MRC2,UTP18,TTC19,LARS2,WIZ,ALOX5,UBR7,POLR3B,ZMYND11,BID,RALBP1,TTC27,PHLDB1,MRE11A,SERPINB1,NDUFS1,RB1CC1,ALAS1,DERA,CCDC28A,RRAGD,KPNA6,VRK2,SNX1,TBPL1,BCLAF1,ANK1,IBSP,PNPLA6,PIAS1,PEX3,FAM136A,VCL,CUL3,MFAP3,CLEC16A,SKIV2L2,LSG1,PHKA2,POLR2B,H6PD,VAMP3,LTBP1,HEXB,MCUR1,PTGER3,MAPK9,PIK3CB,FOXN3,AKR7A2,MRTO4,TRAPPC3,ARID4B,OPN3,GALC,CUL1,PUM2,ATG5,POLR3E,ZC3H11A,NDC1,YBX3,GUCY1B3,SFSWAP,WAPAL,GPC1,TNPO3,SNCAIP,FAR2,SBNO2,HMG20B,GNAI3,OAT,WDR3,WDR18,ELAVL1,ELOVL1,FGFR2,PFKP,IDI1,METTL22,RRP15,RASSF1,FGFR3,MEF2A,IP6K2,RASGRP2,PSME4,NUP133,GAL,HES2,GNB5,SCT,IKBKAP,JMJD6,ATP2B1,MAP4K4,WDR1,ING3,TRIP13,TCF3,HLTF,PDCD2,ACTN1,EPN2,PTPN18,HMMR,CHFR,ACADVL,PVR,TP63,LLGL2,TSG101,DPP8,IPCEF1,TIPIN,EIF4G3,GTSE1,MARK3,FNDC3B,CACNG5,FRYL,TMEM131,RAB7A,SART3,MLH1,SPAG5,TPD52,TOP2B,USP33,PIAS2,MCCC1,PIK3C3,ADCY2,VDAC3,SDF4,THOC1,XRCC5,TNS1,PGM1,RIMS1,RAB21,CNOT4,CLDND1,DLGAP4,IGSF9B,RSBN1,PTPRC,DUSP12,KIAA0141,PGR,CCNT2,MRPL22,LYRM2,ZCCHC6,TNPO1,PIBF1,NUFIP1,PDS5B,CHMP2B,ZMPSTE24,STARD7,GSTP1,COL16A1,TXLNA,TAF9,MAP3K4,ABCB1,TTC39A,DIMT1,SEPHS1,TXLNG,HUWE1,MT3,GNAO1,ADD1,GNAS,ERGIC2,AURKA,ALG6,TPX2,TGDS,FKBP1A,NSFL1C,F11,ANAPC5,TMEM230,PEBP1,BRAP,BIRC5,DDX24,LTBP4,RGS1,MAEA,FLT3LG,ZNF268,GLG1,KIF4A,FCGBP,OSBPL8,DTX2,TF,ESR1,HAUS4,EZR,DPYSL2,NUP50,CDC6,MSH2,BTAF1,CYP26A1,WAC,NCR2,HNRNPH3,SH3GLB1,MZF1,CIRBP,HNRNPM,NDUFB7,TECR,TIMM13,POLR2E,POLRMT,CDHR5,GADD45B,ARVCF,RANBP1,PPIL2,MAPK1,MFNG,MICALL1,POLR2F,CYP2D6,DDX17,RTCB,GTPBP1,CYB5R3,HMGXB4,CHKB,HMOX1,MCAT,MCM5,MTMR3,MIEF1,CACNA1I,SAMM50,ZC3H7B,DESI1,KCNK10,FKBP3,COCH,PSMC6,CDKN3,PLEK2,VTI1B,MTHFD1,ZC3H14,CHD8,TM9SF1,ZMYND8,ADNP,RAE1,HRH3,TCFL5,RASSF2,SEC23B,IDH3B,MAPRE1,CDK5RAP1,CST3,CST4,SMCHD1,CEP76,CEP192,SMAD7,PSMD10,POLA1,NXT2,ALG13,PRPS2,AMMECR1,STAG2,CCDC22,SYP,FMR1,PQBP1,PIN4,GLA,ARHGEF7,MRPS31,KPNA3,RGCC,INTS6,MGRN1,LONP2,N4BP1,PARD6A,VAC14,WDR59,NME4,NOMO3,UBE2I,HMOX2,NOMO1,CCP110,HERC1,RAB11A,FAH,ZNF106,OIP5,CA2,POP1,IKBKB,STK3,RAB2A,NDRG1,STMN2,LEPROTL1,BNIP3L,GYS1,CGB,SNRNP70,ARHGEF18,SF3A2,TRMT1,CCDC130,POP4,URI1,CLC,TBCB,FZR1,TGFB1,MYH14,CD33,BABAM1,CDC37,NAPA,RABAC1,KDELR1,CLEC11A,DBP,WDR83OS,PRPF31,MAG,HAMP,GRIK5,PON2,HBP1,H2AFV,CCL24,BUD31,PTCD1,EIF3B,PLOD3,ZNHIT1,MEST,ANKMY2,RARRES2,BLVRA,TMEM248,TRIM14,TLE4,ENG,EDF1,BAG1,SETX,ERLIN1,MAPK8,CUEDC2,LARP4B,BCCIP,MTPAP,FAM208B,XPNPEP1,SMC3,SHOC2,TFAM,CUL2,UBE2S,ZMIZ1,GIT1,AATF,ZNHIT3,RAD51C,DHX40,KPNB1,MED13,NUP88,BLMH,CPD,GOSR1,CCDC47,B9D1,PSMD11,CCL2,RAB5C,SGCA,RND2,LUC7L3,PRKAR1A,IFT20,TMEM97,GNRHR,DCUN1D4,LAMTOR3,GAB1,GRPEL1,FRG1,GALNT7,CPZ,RAPGEF2,FNBP4,P2RX3,DNAJC4,TMEM109,CCKBR,IL10RA,UBE4A,COMMD9,AIP,NDUFS8,GTF2H1,VWF,CLEC2B,CORO1C,RSRC2,ELK3,TRPV4,FGF6,SCNN1A,RFC5,STX2,CAND1,RAB5B,CNOT2,CPSF6,CHPT1,RIC8B,MAPK14,SOD2,FBXO9,GLP1R,AIM1,SOBP,TRIM38,PEX7,FIG4,QKI,DNPH1,SENP6,PRPF4B,FAM46A,NNT,MRPS30,HMGCR,DROSHA,RAD1,SKP1,PPP2CA,NR3C1,H2AFY,CSNK1A1,NIT2,UBE3A,SLC25A36,TFDP2,PDCD10,PFKFB4,USP4,FXR1,UMPS,SNX4,FRMD4B,ABCC5,TNNC1,NKTR,EIF4G1,NEK4,DGUOK,MOB1A,PIKFYVE,CYTIP,INO80B,NDUFS7,PCGF1,HTRA2,CCDC88A,LANCL1,UNC50,IGFBP5,TXNDC9,SF3B1,PDCL3,MOB4,KDM3A,SLC9A2,PPP1R7,DLX2,PNO1,MSH6,MORN1,SCP2,CHD5,EDEM3,S100PBP,SFPQ,SMG7,PLA2G4A,RGS2,UCHL5,CRYZ,WARS2,LGALS8,SDHB,CTBS,ZNHIT6,CDK18,TXNIP,PRPF3,CDC20,ARTN,IPO13,SLC19A2,FAAH,DR1,PRRC2C,DIEXF,SYF2,NENF,OSBPL9,KMT2A,SLC8A2,FASTKD2,KLF7,LRMP,HMGN3,PLAGL1,TNFAIP3,MED28,ZNF430,SPP1,MFSD1,CCND2,SATB2,UBE2B,CTNNAL1,SET,RAB14,NDUFA8,MAPKAP1,TTLL5,SLIRP,ZNF410,IDE,CUTC,SMNDC1,HELLS,TCTN3,FAM45A,PANK3,PCDHB12,MRPS14,KCNJ5,ELF1,KDM3B,NR2C1,NFYB,COPS5,AKAP1,COIL,DESI2,GJA3,CCR2,RNF115,CXCR4,SASH3,ZC3H7A,LDB3,FAM35A,ZNF205,NAA60,ZMIZ2,SEPT7,KLHL7,SRGN,CISD1,WWP1,DDX39A,ZC3H13,NFE2,HJURP,RAB9A,BATF3,MXD4,ACSL3,DNPEP,SLC12A4,MATN4,VAPB,PLCG1,SRSF6,CSE1L,STAU1,RNF114,FASTKD3,MPHOSPH10,ZNF45,PRICKLE4,MAD2L1BP,MEA1,SOX4,RREB1,MYRF,EMC3,GPR18,TM9SF2,NUP85,TTF1,KIR2DL1,PSPN,CLPP,RPL23,PANK2,ZNF133,NCLN,HNRNPR,GDF5,XRCC3,TUBGCP3,RBM42,UXT,RHOT1,EVI2A,CTAG2,AVPR2,COX7C,DYRK2,LRRC61,UBR4,MACF1,SMARCA4,KDM4B,IL17B,EMC6,RNF6,AKAP9,ZFP36,SPINK2,PPAT,SDF2L1,YWHAH,TST,VGF,KLHDC10,MRPS12,HERC2,SNRPN,MBD4,DCTD,SOX15,SHBG,KIF1C,ILF3,SNX6,MIS18BP1,REEP5,DOHH,MAU2,ABHD17A,HDHD1,PHF10,SAT1,GNL3L,ECSIT,LDLR,CNN1,CDC16,GDF1,NCAN,BST2,MRPL34,PGLS,QRSL1,FUT5,NDUFA10,EPO,SCO2,GDF15,UBAC1,ATXN10,TUBGCP2,TAF4,ADRM1,PRDM12,PRRC2B,UBE2M,TRIM28,ZC3H4,LRRC47,THEMIS2,EIF3G,DNMT1,PYY,GSE1,SH3BGRL,GJA9,TUBG1,PSME3,ANKHD1,UBE2D2,THOC6,TOP2A,RARA,MCCC2,LLGL1,ACTR10,CC2D1A,DHX30,SLC6A11,RRP8,EFR3A,MRPL35,UBE2G1,PNISR,DDC,GRSF1,ANKRD17,EIF5A,SLC52A1,DLG4,VPS13B,ERAL1,TERF2,KIAA0907,BCAN,TOE1,SERINC3,CDK8,PEMT,SRRM1,RTN3,HRASLS2,BTG1,KRAS,HSD17B4,ZFC3H1,DPF2,MEN1,VRTN,EIF2S1,MBD2,CCNB1,CAMK1,MEIS2,FKBP11,LPIN1,ERN2,PRH2,MYBPC3,CYP2J2,TPGS2,TIMM10,PDGFRA,TPP2,NREP,RFK,ISCA1,TAOK3,HNF1A,TMEM243,MTO1,SYNCRIP,MAP3K7,NAT10,PRPH,GLS2,ESPL1,HNRNPA1,CCT7,GLUL,CEP350,FAM129A,EIF4E2,CAB39,TGFBRAP1,PWP1,BORA,SUCLA2,TNS3,IGF2BP3,ZDHHC4,DDX56,NKX2-1,ZFHX2,VEZF1,TACO1,TRA2B,EPRS,VPS45,IL36RN,TMOD1,PRPF4,ATP6V1G1,TSTD2,DSCC1,MYC,RANBP6,PLAA,UBAP2,SPAG8,DCTN3,PRKRIR,CREBZF,NARS2,RDX,CASP1,NUSAP1,SMAD6,CYP1B1,PREB,FBXO11,CYP2C9,MYOF,KIF11,BARD1,PPIG,CIR1,USP8,APH1B,COPS4,SEC31A,G3BP2,SEPT11,ANXA3,CENPE,SEC24B,PPP3CA,MAPK8IP3,ETNK1,GIT2,SLC7A1,TMBIM6,GRTP1,CUL4A,TMX1,NIPA2,MFAP1,SORD,BAHD1,PSTPIP1,NCOA2,IGF1R,CYP1A1,RHCG,FANCI,MFGE8,IQGAP1,TXNL4B,MBTPS1,TOB1,NPEPPS,SS18,IMPA2,RPRD1A,GALNT1,PELP1,NPC1,SLC16A3,RAB40B,EIF4A3,NARF,FOXK2,PNMT,CACNA1A,BRD4,ATHL1,TMEM50B,APP,URB1,SAE1,ITGB3BP,PRKACB,KIF2C,LMO4,MTF2,TIPRL,TMCO1,MCL1,ENSA,EIF2D,INTS7,SMYD2,ATP8B2,UBAP2L,RIT1,CEP170,NVL,PSEN2,LIPT1,PKP4,RQCD1,IQSEC1,ARL6IP5,EAF2,SLC26A1,ENOPH1,SNCA,CBR4,NDUFS6,MARCH6,RASA1,PPIP5K2,BTF3,TNFAIP8,ATG12,DDX46,MUT,TAAR1,ZMYM4,PRPS1,MFHAS1,PROSC,MRPS28,TERF1,MTDH,SLC39A4,ACTL7B,STOM,SURF1,REXO4,ASB6,GPR107,NACC2,PDSS1,ADD3,MKI67,ADM,TUT1,NCAM1,AASDHPPT,ST14,CHEK1,YTHDF1,DLAT,PIP4K2A,PRSS53,NGLY1,OXSM,UBE3B,UPF2,QDPR,RNF144A,WWC2,ZNF385D,GEMIN6,CYSLTR2,PSTPIP2,SPC25,TGOLN2,MBNL1,PELO,HNRNPDL,HHEX,GGPS1,MED21,CDYL,CETN3,RBMS1,RMND5A,CEBPG,HS2ST1,TSEN2,MPPE1,ATP6V1C1,CDK19,GPR78,USP25,HEATR3,CNOT8,ADK,DCK,PCDH1,UTP14A,NRG1,CPT2,HTR5A,DDX19B,RNF111,CCNB2,KCNJ15,PALM2-AKAP2,RER1,WIPI2,MRPL17,NCK1,EIF5B,SPATA2L,NIT1,DMTN,WFDC8,MIS18A,ALG8,SYNJ1,PAXBP1,GART,PSMD4,ATP13A2,EFCAB14,CTBP1,TFF1,PDXK,VAV2,MCM3AP,ADAMTS13,LCN1,MED27,CHTOP,FLAD1,IL6R,PTGER1,RECQL4,SQSTM1,PSMC2,BDH1,SRSF2,LSM12,SNRNP25,ADCY9,NXF1,DCP1A,ZFPL1,USP24,AK4,JAK1,RBBP4,MEGF6,AGL,RBM15,TFB2M,KCNF1,SCNM1,S100A12,DCAF16,ALPP,ALPPL2,HIPK1,ATP1A1,ELF3,SSR2,ADORA1,RYBP,GMPS,U2SURP,RCHY1,TOPBP1,RYK,SLC4A1AP,KIF15,FBXO40,ZNF148,ZMYM6,PRKCD,PBRM1,UBXN7,METAP1,CDC25A,PLXNB1,CCDC51,DUSP7,SAP30,NAA15,LSM6,NIPBL,SLC25A46,PDSS2,COG5,HEY1,FABP5,ADCY1,ORC5,DEFA4,PSIP1,SYK,NFIL3,VCP,STOML2,SPTSSA,KLHDC2,NGB,SSX3,ATP5C1,METTL3,MOAP1,SMCO4,CEP57,BAG5,NOLC1,COPS2,TRIM44,TPP1,CENPN,TMEM41B,TMEM135,RRAD,FAM96B,BLCAP,TMPRSS5,ZNF592,NNMT,PLK1,MRPL16,MAP1A,CNPY4,NUDT21,SAMD14,DOLPP1,ENDOG,TBC1D2B,ZNF91,RAB8A,TRAPPC2L,KMT2D,TRAPPC9,DAPK3,OTUB1,SOAT2,NDUFV1,PRDX2,CD300A,KRT24,ECI1,KCTD5,RAB3IL1,FTH1,SF1,LMBRD1,DNAJC7,NT5DC2,MGAT2,RFWD3,RAB31,TNXB,GBX2,ING2,LDLRAD4,TMEM208,AHCYL1,GSTM4,LCMT2,HTR1E,DDX19A,ANKRD49,PPIC,MFF,E2F6,COMMD8,AR,ADRB2,RNASE6,SPRR1A,NFU1,HIC2,BUB1,STRA13,LIMS1,UGP2,BRD3,KLF13,ALCAM,HNRNPA3,GABARAP,STX8,CDK1,SETMAR,CD14,PA2G4,SGCD,RNF34,BOP1,KIF5B,CHCHD7,KBTBD2,FEZ2,TRMT61B,INSR,JUNB,WIPF2,RSL1D1,PTGER4,ECEL1,BCL2L1,NMUR1,ZNF274,PTCRA,BPTF,ATF7IP,SPATA5L1,METTL18,EXOSC10,RRM2,TRAPPC12,PTEN,RNASEH1,ZNF217,JMJD1C,THOP1,QARS,MALT1,AZU1,BSG,CERS6,POP7,ZNF24,CORO1B,MAP3K11,DAG1,PPP1R14B,TNFRSF10C,NUDT4,EIF1AX,PSMD1,HEG1,AGFG1,GOLIM4,RBM4B,PIGG,PRPF8,DDX23,WBSCR16,ZWILCH,SNAPC5,MRPL11,ANGEL2,ZNF266,LARP7,RSRC1,CTBP2,MARCKSL1,PSMD2,PARL,MED16,CCNE2,LSM1,SMAD2,CLTB,LPL,RAB6A,AURKAIP1,RUVBL1,SFN,BAIAP2,TUBB6,NUPR1,BNIP3,CRLF3,CCDC101,LRRC37A,LRRC37A3,TALDO1,CLDN22,TGIF1,RABEP2,FLII,UBE2N,NDUFAF3,DDX10,NDUFV2,TNP2,MAF,KCTD12,HYI,ZBTB7A,MRFAP1L1,CYC1,FUCA1,RAD23A,ZBTB18,SERTAD2,PAK2,MCFD2,NRIP1,SNRPE,TMEM259,DEXI,ARL6IP4,MXRA7,TTC3,NGRN,DDX28,COL18A1,RBM10,CEP63,CADM1,PCP4,PTGDR2,RUVBL2,DDX41,SF3A3,UTP11L,TOB2,COA3,KCNQ3,PPP1R2,CSF1,COPB2,KNTC1,SOCS3,SEPT5,TMED9,WT1,SIVA1,MAFF,CIB1,NELFA,TBC1D3F,NPY2R,NOMO2,MUC1,BRCC3,MRPL40,PSMD13,SLC52A2,IKZF1,PTCH1,IRS2,BICD2,NDUFA13,GSAP,PPP1CC,KPNA4,KRT3,NF2,KANK3,RHD,ESPN,BCAM,PCDHB13,TLR5,USP7,FANCA,FOCAD,SRSF10,PARVB,ZDHHC11,KIR2DL4,CGB5,LITAF,TSPYL1,CGB7,PRTN3,TSC22D2,PIK3R4,MYL6B,NCOR2,PRPF40A,CACNA1H,LAMA2,PLXNB2,TCF4,TRAPPC4,TRPV1,CD47,ANXA4,GMFB,DYNC1H1,PCBP2,PSMD12,ENTPD4,KANK2,RAD54B,CYP2B6,SHPK,GSTK1,ELANE,TOPORS,CDC42SE1,SPTAN1,RPL37A,PRB3,ADH5,TEAD4,S100A6,MRPL42,BPIFA1,TUBB3,DDX42,UCKL1,SPRED2,ITSN2,TPM2,TLK1,COPS8,CTR9,SMURF1,UBE2J1,CES1,PRC1,GP1BB,COX20,BRD2,PSMB8,NELFE,EHMT2,BAG6,PRRC2A,AIF1,NCR3,LST1,DHX16,PPP1R10,LILRB3,GNL1,TRIM31,TRIM27,DCTN1,PSMB10,SNX2,IPO7,LCMT1,CRYZL1,ZDHHC11B,STK38L,CGB8,DENND1B,SCAF8,NRAS,VDAC1,TMX2,NDUFS3,SULT1A4,NCKIPSD,ATF6B,TAX1BP3,MRPL23,LYRM4,MYCBP,FIS1,SNURF,IFRD2,TOMM6,FASTKD5,DDX3X,PAM16,CERS1,NOL7,WDR46,DHFR,ZNF688,PRH1,TAPBP,MCTS1,ZBTB22,LRRC37A2,MRPS17,LILRA4,CD302,ARPC4,PWP2,PI4KA,AKAP2,KIR3DL3,TBC1D3H,CFB,ZMYM6NB,KIR2DL3,ETV5,LILRA6,LY75-CD302,ATP5J2-PTCD1,PDCD6,TMEM158,PRB1,HOXA10,PRKDC,UTP14C,LYN,ANKHD1-EIF4EBP3,HIST1H3F,LSM14A,CNPY2,CUX1,P2RX5-TAX1BP3,SULT1A3,MUC8,HSPE1-MOB4,GTF2H5
ATC:N05AX11	ZOTEPINE	32	0.047296	ADRA1A,ADRA1B,ADRA2A,ADRA2B,ADRA2C,CHRM1,CHRM2,CHRM3,CHRM4,CHRM5,DRD1,DRD2,DRD3,DRD4,DRD5,HRH1,HRH2,HTR1A,HTR1B,HTR1D,HTR1E,HTR2A,HTR2C,HTR3A,HTR5A,HTR6,HTR7,JUN,PRL,RARA,SLC6A4,TBXA2R
ATC:P01BA03	PRIMAQUINE	972	0.048187	AAK1,ABAT,ABCB11,ABCC10,ABCC6,ABCC8,ABL2,ABO,ACOX1,ACOX3,ACTL6B,ADAM10,ADAMTS2,ADAMTS8,ADAT1,ADCK2,ADCY8,ADGB,ADM,AFF3,AGA,AGER,AGGF1,AGL,AHI1,AIM1,AKAP11,AKIP1,AKR1C1,ALDH3A2,ALDOAP2,ALDOB,ALG13,ALMS1,ALOX5,ALPI,ALPP,ANK1,ANKLE2,ANKMY2,ANKRA2,ANKRD12,ANKRD53,ANP32A-IT1,AP3S2,APAF1,API5,APOB,APOC2,APOC3,APOC4,APOC4-APOC2,APOH,APP,ARHGAP11A,ARHGDIA,ARIH1,ARMC8,ARRB1,ASAH1,ASAP1-IT1,ASCL1,ATAD2B,ATF3,ATF5,ATF6B,ATG5,ATM,ATP1A2,ATP1B4,ATP2B1,ATP5C1,ATP6AP2,ATP6V0A2,ATP6V0E1,ATRX,ATXN3L,ATXN7L3B,AZGP1,B4GALT1,BAZ1B,BBX,BCL11A,BCL2L1,BEX1,BFSP1,BHLHE40,BHLHE41,BICD2,BLVRA,BMP7,BMP8A,BMPR1B,BPY2,BRDT,BRINP1,BRIP1,BRWD1,BTF3P11,BTN3A3,BTRC,BUB1,C10ORF88,C11ORF57,C12ORF49,C14ORF169,C15ORF38-AP3S2,C15ORF39,C17ORF85,C2ORF42,C6ORF120,C6ORF25,C8ORF4,CACNA1G,CALR,CALY,CAMSAP1,CARD8,CARM1,CASD1,CASP1,CASP8,CASS4,CBR3,CC2D1A,CCAR2,CCKAR,CCL2,CCL5,CCNE2,CCNG2,CCP110,CCR2,CD1D,CD6,CD69,CD84,CDC14B,CDC42EP3,CDC7,CDK19,CDKL2,CDKL5,CEACAM7,CELSR1,CENPF,CENPN,CEP192,CEP350,CEP68,CEP76,CERK,CFDP1,CHD9,CHI3L1,CHI3L2,CHRNA5,CHST15,CINP,CIR1,CKM,CLASP2,CLCN3,CLCNKA,CLCNKB,CLEC10A,CLGN,CLIP4,CNOT3,COL6A1,COMP,COX20,COX5B,CPD,CPN2,CR1,CRLF1,CSF1,CSHL1,CSN3,CST2,CSTF2T,CTDSP2,CUL3,CWH43,CXADR,CXCL2,CXCL6,CXCL8,CXCR5,CYP1A1,CYP1A2,CYP1B1,CYP26B1,CYP2B6,CYP2D6,CYP2E1,CYP2U1,CYP3A4,CYP4F2,CYP4F3,CYR61,CYSLTR1,DBT,DCAF11,DCAF16,DCAF7,DDIT3,DDX31,DHRS11,DHX29,DICER1,DIDO1,DIP2C,DIXDC1,DKFZP586I1420,DKKL1,DLEU2,DLEU2L,DLG1,DLG3,DLG5,DLGAP1,DMP1,DNA2,DNAJC16,DND1,DOCK2,DOCK4,DPY19L2P2,DPYSL3,DSPP,DUSP1,DUSP2,DUSP22,DUSP4,DUSP5,DUSP8,DUX1,DUX3,DUX4,DUX4L2,DUX4L3,DUX4L4,DUX4L5,DUX4L6,DUX4L7,DUX4L8,DUX5,E2F8,EBF2,EDEM3,EDRF1,EEA1,EEF1D,EEF1E1,EFCC1,EFEMP1,EFNA5,EFNB3,EGLN1,EGR1,EIF2S3,EIF4A1,EIF4ENIF1,EIF5,EIF5A,EIF5B,ELAVL2,ELF2,ELK3,ELL3,ELOVL6,EML4,EMX1,ENGASE,ENO1,ENOSF1,ENPEP,ENPP4,EOGT,EPB41,EPB41L4B,EPHA3,EPHB3,EPM2AIP1,EPN3,ERAP1,ERI2,ERLIN1,ETNK1,ETV2,EXOC2,EXOSC2,EXPH5,F7,FABP7,FAM13A,FAM13B,FAM149A,FAM169A,FAM172A,FAM179B,FAM189A1,FAM63B,FAM8A1,FANCF,FBXO3,FBXO5,FCAR,FCER2,FCGR2B,FCN2,FECH,FEZF2,FGF20,FGF8,FGFR1OP,FGFR2,FKBP8,FLT3LG,FOSB,FOSL1,FOXP3,FPGT,FRMD4B,FUT4,FUT9,FXYD3,FYB,FZD3,FZD5,FZD8,G0S2,GABBR1,GABBR2,GABRA3,GADD45A,GADD45B,GADD45G,GAS1,GATA3,GBP1,GCA,GDF15,GIN1,GJA8,GJA9-MYCBP,GNAL,GNL3L,GNRH1,GP2,GPR107,GPRASP1,GPSM2,GRAMD1B,GRIA3,GRK5,GRM8,GRSF1,GSAP,GTF2H2B,GUCA2A,GUSBP3,GUSBP9,GYPC,H3F3A,HAB1,HAMP,HBG2,HCAR3,HCFC2,HDAC4,HDGFRP3,HECTD4,HELLS,HEY1,HGFAC,HIBCH,HILPDA,HIST1H1B,HIST1H3H,HMGA1,HMGB1P17,HMOX1,HNRNPA1,HOXA1,HOXA10,HOXA11,HOXA5,HOXA7,HOXB3,HOXB8,HOXD10,HOXD13,HPD,HPGD,HPR,HS2ST1,HSPA1A,HSPA1B,HSPA2,HSPA6,HTR7,HTT,HYMAI,IER5,IFIT1,IFIT5,IFRD1,IFT81,IGF1R,IGF2BP3,IGH,IGHA1,IGHG1,IGHM,IGHV3-23,IGHV4-31,IGLV1-44,IKZF1,IL11RA,IL17B,IL1B,IL1RN,IL24,IL37,IL4,IL5,IL6R,INSIG2,INTS5,INTS6,IQCG,IRF9,IRS1,ISL1,ITGA2B,ITGAL,ITGB3,ITGB4,ITPKB,ITPR2,ITSN2,IVNS1ABP,JADE1,JADE2,JAM3,JRKL,JUN,JUND,JUP,KAL1,KANSL2,KCNB2,KCND3,KCNH6,KCNJ13,KCNK13,KCNQ1,KCNQ1OT1,KCNQ4,KDM2A,KDM5B,KDM6B,KHDRBS2,KIAA0430,KIAA0485,KIF1A,KIF5B,KIFC1,KLF1,KLF11,KLF6,KLHL18,KLHL24,KLK3,KMT2A,KMT2D,KPNA1,KRIT1,KRT14,KRT17,KRT20,KRT23,KRT8P17,KYNU,LAMA4,LCE2B,LCMT2,LDLRAP1,LEP,LETM1,LGR4,LILRB2,LILRB4,LIMK2,LIN7A,LINC00339,LOC100505498,LOC100506403,LOC100507577,LOC100507630,LOC100653061,LOC100996724,LOC100996756,LOC100996761,LOC202181,LOC57399,LOC613037,LOC643733,LOC653513,LONP2,LPAL2,LPAR6,LRBA,LRRC37A3,LRRC8B,LRTM1,LSM5,LY6D,LY9,LYST,LZTS1,MAB21L2,MAF,MAFF,MAGEH1,MAGI1,MAGI2,MAN1A2,MANEA,MANF,MAP1A,MAP2K7,MAP3K9,MAP7,MAPK11,MAPRE3,MAT2A,MBD4,MBD5,MBTPS2,MCL1,MCM10,MCM9,MDM1,MDM2,MECP2,MED6,MEF2A,MEF2C,MEIS2,MEOX2,MEP1B,METTL21B,METTL3,METTL4,MEX3D,MIA3,MICALL1,MID1,MID2,MIEF1,MIR22,MIR22HG,MIR622,MKI67,MKL2,MKRN1,MLLT10P1,MLLT4,MMP16,MORC2,MPHOSPH9,MPZL1,MPZL2,MRE11A,MRPS12,MRPS30,MRS2,MS4A2,MSMB,MSRA,MSRB2,MTCL1,MTF2,MTMR3,MTMR9,MTO1,MTSS1,MUC5AC,MUC5B,MYC,MYCBP,MYH1,MYH11,MYH13,MYH3,MYH4,MYH6,MYH7,MYL10,MYO7A,MZF1,MZT2B,N4BP2L2,NAB1,NACA,NACC2,NAG18,NAP1L3,NASP,NAT8,NAT8B,NAV3,NBPF1,NBPF10,NBPF11,NBPF12,NBPF14,NBPF15,NBPF7,NBPF8,NBPF9,NCALD,NCKAP1,NCOA2,NCOA3,NCOR1,NCR1,NEBL,NEIL3,NEUROG1,NEUROG2,NFAT5,NFATC3,NFIB,NFIL3,NFYB,NHLH2,NHLRC2,NLGN1,NMT2,NMUR1,NOVA1,NPAS1,NPAT,NPIPB11,NPIPB3,NPIPB4,NPIPB5,NQO2,NRG1,NRP2,NRXN3,NTRK3,NUAK2,NUCKS1,NUDT4,NXPE3,NXT2,OGFOD2,OR7E14P,ORM1,ORM2,OSBPL11,OSGIN1,OSTM1,OTOF,P2RY2,PABPC1P1,PADI4,PARD3,PASK,PAX8,PBOV1,PBRM1,PBX1,PCGF2,PCLO,PCNX,PDCD6,PDE3B,PDE4DIP,PDE6C,PDIA2,PDK3,PDLIM5,PDX1,PEG3,PER2,PEX11A,PEX12,PEX3,PGK1,PGRMC2,PHACTR2,PHF2,PHF7,PHLDA1,PHTF1,PHTF2,PIAS1,PICALM,PIK3C2B,PJA2,PKD2L2,PKNOX1,PKP4,PLAGL2,PLCB1,PLEKHA5,PLK4,PMAIP1,PML,PMS2P4,POGZ,POLQ,POU3F3,POU6F2,PPARA,PPDPF,PPEF1,PPFIA2,PPFIBP1,PPM1B,PPP1R10,PPP1R15A,PPP1R3A,PRB1,PRB4,PRDM12,PREPL,PRKX,PRKY,PRPF4B,PRR5,PRRC2C,PRUNE,PSD4,PTER,PTGER3,PTGS2,PTPRC,PTPRE,PVALB,PVRL1,PVRL3,RAB11B,RAB22A,RAB23,RAB27A,RAB27B,RAB2A,RAB4A,RABEP1,RABGGTB,RAD51D,RANBP2,RANBP6,RAP2C,RASA3,RASSF9,RB1,RBM12B,RBM4B,RBPMS,RC3H2,REV3L,RFC3,RGL1,RGS12,RGS2,RHCG,RHOB,RIMS2,RIPPLY3,RNASE1,RNASEH2B,RND1,RND3,RNF121,RNF14,RNF170,RNF19B,RNF38,RNF41,RPL14,RPL23AP22,RPL31,RPL37A,RPS11,RPS6,RREB1,RSBN1,RUFY3,RUNX1,S100A1,S100A7,S100A8,SAGE1,SALL2,SAMM50,SASH3,SATB2,SBNO2,SCAMP1,SCT,SDF2L1,SEC23IP,SERINC2,SERPINA1,SERPINB10,SERPINB2,SERTAD3,SETD1B,SETD4,SETX,SF1,SF3A1,SFPQ,SFRP1,SGCA,SGMS1,SGPP1,SH2B2,SHROOM2,SIDT2,SIGLEC8,SIPA1L1,SIX3,SKIL,SLC11A1,SLC11A2,SLC16A6,SLC25A14,SLC30A1,SLC35D1,SLC4A7,SLC5A3,SLC9A3R2,SLK,SLTM,SMARCA2,SMARCD2,SMARCE1P2,SMOX,SMR3B,SMURF1,SNAPC3,SNORA48,SNORA67,SNORD10,SNORD45A,SNORD45B,SNORD45C,SNX24,SOCS5,SOGA1,SOX14,SOX2,SOX5P,SPAG16,SPAG8,SPANXB1,SPANXC,SPANXD,SPAST,SPATA1,SPATA31A1,SPATA31A3,SPATA31A5,SPATA31A6,SPATA31A7,SPATA31C2,SPDYE2,SPEN,SPG20,SPHAR,SPI1,SPRR1A,SPRR2B,SPRY1,SPRY2,SPRY4,SPSB1,SRBD1,SRD5A1,SRGAP2,SRGAP2D,SS18,SSPN,SSTR2,SSX1,SSX2IP,SSX4,SSX4B,ST14,ST8SIA3,STARD13,STC1,STK17A,STOML1,STRN3,STX2,STX6,STYK1,SUOX,SURF1,SUV420H1,SUZ12,SUZ12P1,SVEP1,SYT5,TACC2,TACR1,TAF9B,TANK,TARP,TBC1D2B,TBCC,TBCCD1,TBL1X,TBXA2R,TCAF1,TCEB3B,TCF3,TCF4,TCL6,TEF,TEKT2,TF,TFAP2A,TFAP2B,TFPI,TGIF2,TGOLN2,THAP1,TIA1,TIGD6,TIMM17A,TIPARP,TJP3,TLX2,TMCO3,TMCO6,TMEM168,TMEM186,TMEM63A,TMEM70,TMOD1,TMPRSS4,TNFAIP3,TNFRSF11A,TNIK,TNNC1,TNNI2,TNNT2,TNNT3,TNP1,TNP2,TNS1,TOB2,TRAK2,TRIB2,TRIM15,TRIM2,TRIM32,TRIM38,TRIM66,TRMT12,TRMT1L,TRMT2B,TRO,TRPM1,TSFM,TSPAN9,TSPYL2,TSPYL4,TSR3,TSSK2,TSTD2,TTBK2,TTC12,TTC17,TTC28,TTF2,TTLL1,TTLL4,TTLL5,TWF1,UBR2,UCP3,URB1,URI1,USP10,USP12,USP15,USP34,USP46,UTF1,UTP14A,UTP14C,UTP18,VAMP1,VASH2,VDAC1,VDAC3,VEGFA,VNN1,VPS13A,VSNL1,WASF3,WBP4,WDFY3,WDHD1,WDR5B,WISP3,WIZ,WNT5A,WRB,WT1,XAGE1B,XAGE1E,XCL1,XK,XPA,XYLB,YIPF6,YLPM1,YTHDC2,YWHAE,ZBTB10,ZBTB24,ZBTB44,ZC3H14,ZC3H7B,ZC3HAV1,ZCCHC2,ZCCHC6,ZFC3H1,ZFP36L1,ZKSCAN1,ZKSCAN4,ZMYM1,ZMYND11,ZNF107,ZNF112,ZNF124,ZNF155,ZNF180,ZNF189,ZNF200,ZNF211,ZNF226,ZNF236,ZNF239,ZNF257,ZNF259P1,ZNF264,ZNF432,ZNF440,ZNF45,ZNF451,ZNF473,ZNF551,ZNF576,ZNF589,ZNF623,ZNF652,ZNF696,ZNF764,ZNF780B,ZNF81,ZNRD1-AS1,ZNRF4,ZSCAN32,ZSWIM8-AS1,ZYX
ATC:P01BD01	PYRIMETHAMINE	54	0.048567	ADK,ANP32A,CASP3,CASP7,CASP8,CASP9,CCNG2,CDC20,CENPA,CTH,CTSB,CTSZ,CYP2C9,DDIT3,DDIT4,DHFR,DLST,DNAJB9,DNAJC7,ENPP2,ESR1,FBXL5,FOS,FUS,GSTP1,HERPUD1,HNRNPF,HSP90B1,IDH1,IFIT1,IL1RL1,JAK2,MIR612,NEAT1,NEDD9,NFE2L2,PDF,PLK1,PTGS2,RAD23B,RGS4,SDF2L1,SERPINB2,SLC16A3,SLC35F6,SLC46A1,SLC47A1,SLC4A7,STC1,TDP1,TFPI,THOC6,TMEM50B,TXNIP,UBE2S,UTP18
ATC:C01BA01	QUINIDINE	13	0.048782	ALAS1,CHRM2,CYP2D6,ESR1,HK2,HMOX1,KCNH2,KCNK1,KCNK6,NR1A2,SCN5A,TDP1,TFRC,THRB
ATC:C02DC01,D11AX01	MINOXIDIL	567	0.049438	AAK1,ABAT,ABCB1,ABCB4,ABCB6,ABCC5,ABCC6,ABO,ACKR3,ADAMTS8,ADAMTSL3,ADCY8,ADGB,ADPRM,ADRA1D,AFF1,AGMAT,AGO3,AIM2,AKAP1,AKAP5,ALDH6A1,ALDOAP2,ALDOB,ALG13,ALMS1,ANAPC5,ANK2,ANKRD12,ANKRD53,AOC1,API5,APOD,ARHGDIA,ARHGEF10,ARHGEF26,ARMC8,ASAH1,ATP11A,ATP13A3,ATP2C1,ATP5S,ATRNL1,ATXN1,ATXN3,ATXN3L,ATXN7L3B,AURKAPS1,AZGP1,BAZ1B,BICD1,BICD2,BIN2,BLVRA,BMP2K,BMP7,BMP8A,BRAP,BTF3P11,BTN3A2,BTN3A3,C10ORF88,C14ORF1,C14ORF105,C17ORF85,C6ORF10,CAAP1,CALR,CAMSAP1,CAPN7,CASP1,CASP5,CASP8AP2,CC2D1A,CCDC6,CCDC68,CCL2,CCL5,CCNE2,CCNT1,CCPG1,CD1D,CD6,CDH1,CDH6,CDHR5,CDKN1B,CDRT1,CEACAM1,CEACAM21,CEACAM7,CEP350,CEP63,CEP76,CHI3L1,CHST15,CINP,CIR1,CLCA4,CLCN1,CLCN3,CMC4,CNOT3,COL4A3,COPA,CPN2,CRCP,CREBZF,CSHL1,CSNK1G3,CTDSP2,CUL3,CWH43,CX3CR1,CXADR,CXCL13,CXCL5,CYP2A7P1,CYP4F2,CYP4F3,CYSLTR1,DBT,DCAF17,DDC,DHRS2,DHX29,DICER1,DIEXF,DKKL1,DLC1,DLGAP1,DLX2,DLX4,DLX6,DMP1,DNA2,DNAH6,DNAJB12,DNAJB5,DNAJC12,DNAJC8,DNPH1,DOCK10,DOCK2,DPYSL3,DSPP,DYX1C1-CCPG1,EDA,EDEM3,EEA1,EEF1A2,EFCC1,EGFL8,EIF3F,EIF5B,ELF1,ELF2,ELOVL6,EMILIN2,EML4,EMX1,ENPP4,ENSA,EOGT,EPB41,EPB41L4A,ERAP1,ESR1,ETNK1,ETV1,EXPH5,F2RL2,F7,FABP7,FAM13B,FAM149A,FAM175B,FAM179B,FAM69A,FANCF,FCER2,FEZF2,FGF2,FGF8,FGFR2,FLT3LG,FNIP1,FOXC1,FRMD4B,FYB,FZD5,G3BP2,GABBR2,GABRA5,GLULP4,GNRH1,GOLGA8A,GOSR2,GP1BB,GP2,GRM4,GRM8,GRSF1,GTPBP1,H2AFY,HAB1,HAMP,HCRP1,HCRTR2,HDGFRP3,HDLBP,HMGB1P17,HMGB3P30,HMGCR,HNRNPUL1,HOXB8,HOXD10,HS2ST1,HSPA4,HSPBAP1,ID2,ID2B,IFIH1,IFNA6,IFT140,IGHG1,IGHG2,IGHM,IGHV4-31,IGHV5-78,IKZF1,IL12B,IL1RL1,IL1RN,IL2,IL3,IL5,IL6ST,INS,INSIG1,INTS6,INTS7,IRAK3,IRS1,ITPR2,JUP,KAL1,KAT2B,KBTBD4,KCNAB1,KCND3,KCNJ13,KCNQ1OT1,KCTD12,KDM5B,KIAA1551,KIF1A,KIR2DS3,KLF1,KLF9,KLHDC10,KMT2D,KRT14,KRT17,KRT8P17,KYNU,LAMB4,LARP4B,LILRB2,LILRB4,LIMK2,LIN7C,LMF1,LMNA,LOC100505498,LOC100507630,LOC100996724,LOC100996761,LOC101060181,LOC202181,LOC57399,LOC653513,LPAL2,LRRC49,LRTM1,LSS,LY9,LYVE1,LYZ,LZTFL1,LZTS1,MAB21L2,MAGEA3,MAGI2,MALT1,MAP1A,MARCH3,MAT2A,MBD5,MCM9,MDM1,MDM2,MED1,MED6,MEF2A,MEF2B,MEF2BNB,MEF2BNB-MEF2B,MEP1B,MFI2,MIA3,MIR4680,MIR622,MLLT10P1,MLLT4,MMP16,MNDA,MOG,MORC1,MRE11A,MRPS11P1,MSMB,MTCP1,MTMR3,MTMR7,MTMR9,MTO1,MUC5AC,MUC5B,MUSK,MYB,MYH1,MYH3,MYH4,MYH8,MYL9,MYT1L,N4BP2L2,NAG18,NASP,NCOA2,NEDD9,NEK2,NF2,NFIB,NIPBL,NKX2-1,NMT2,NMUR1,NPAS1,NPAT,NPVF,NRG1,NRP2,NRXN1,NTM,NUCKS1,NUDT4,OLIG2,OMD,ORM1,ORM2,OSBPL11,OTOF,P2RX5,PA2G4P2,PADI4,PAPOLG,PARP8,PAX8,PBOV1,PBRM1,PCDH7,PCDHB17P,PCGF2,PCIF1,PCP4,PDAP1,PDCD4,PDCD6,PDE12,PDE1C,PDE3B,PDE4D,PDE4DIP,PDE6C,PDK3,PDLIM5,PDX1,PER2,PEX13,PHF2,PHF3,PICALM,PKD2L2,PKM,PKNOX1,PKP4,PLCB1,PLEKHA5,PLK4,PLXDC1,PMCH,PMP2,POLH,POU3F3,POU6F2,PPDPF,PPFIA1,PPM1B,PPP1R3A,PPT2,PPT2-EGFL8,PRB1,PRB3,PRB4,PRDM2,PRKCDBP,PRMT2,PROL1,PRPF31,PRRC2C,PRRG1,PSAT1,PSD4,PTBP1,PTBP2,PTBP3,PTEN,PTER,PTGDR,PTGER3,PTGER4,PTPMT1,PTPRB,PTPRJ,PYROXD1,RAB27B,RAB2A,RAB3GAP2,RAB4A,RAB5C,RAPGEF6,RARB,RASA3,RASAL2,RASGRP2,RBBP4P4,RBM12,RBPMS,RC3H2,RCHY1,REN,RERE,RETSAT,RFX5,RGL1,RGS1,RNASE1,RNASEH2B,RNFT1,RNGTT,RPGR,RPL28,RPL37A,RPS10,RPS3A,RRP12,RTN2,S100A7,SAGE1,SAMD9,SAP18,SATB2,SCAMP1,SCAND2P,SCG3,SCG5,SDHC,SEC22A,SEMA6A,SEMG2,SEPT5,SEPT5-GP1BB,SERINC2,SF3A1,SFSWAP,SGPP1,SH2D1A,SH3GL3,SIDT2,SIGLEC8,SIRPG,SIX3,SLC11A1,SLC22A8,SLC35D1,SLC35E3,SLC4A7,SLC6A1,SLC7A8,SLC9A3R2,SLK,SLTM,SMAD2,SMARCA2,SMOX,SMR3A,SMR3B,SMU1,SNED1,SNORD73A,SNX24,SOGA1,SOX5P,SP100,SPAG16,SPAG8,SPANXB1,SPATA31A1,SPATA31A3,SPATA31A5,SPATA31A6,SPATA31A7,SPEN,SPHAR,SPON1,SPRR1A,SPRR2B,SPTLC3,SRD5A1,SSBP3,SSX1,SSX2IP,SULF1,SULT1C2,SUPT20H,SVEP1,SYNM,SZT2,TACC2,TACR1,TAF9B,TBC1D22A,TBC1D3P1-DHX40P1,TCF4,TEF,TEKT2,TF,TFAP2A,TFAP2B,TFPI,TGOLN2,THAP10,TIGD6,TIMM17A,TIMM8A,TJP3,TLN1,TMEM168,TMEM186,TMEM208,TMSB15A,TMSB15B,TNFRSF9,TNKS,TNNT3,TNP1,TNP2,TRAF6,TRDV3,TRIM29,TRO,TRRAP,TSKS,TSPY1,TSPY10,TSPY3,TSPY4,TSPY8,TSSK2,TTC28,TUFT1,TWF1,UBE2B,UBE3B,UBXN8,UFL1,UGT1A8,UGT1A9,UGT2B17,USP46,UTP14A,UTP14C,UTP18,VCAN,VDAC3,VNN1,VPS45,WIPI1,WRN,WT1,XCL1,XYLB,YAP1,YME1L1,ZBTB24,ZBTB7A,ZC3H14,ZC3H15,ZC3H7B,ZEB1,ZNF112,ZNF155,ZNF184,ZNF200,ZNF257,ZNF264,ZNF334,ZNF407,ZNF432,ZNF44,ZNF440,ZNF45,ZNF484,ZNF550,ZNF696,ZNF804A,ZNF81
CODE = Anatomical Therapteutic Chemical (ATC) code for the drug. N_GENES = number of genes in drug gene set with valid association statistics in this analysis.
P value = competitive p value from MAGMA gene set analysis. P values are based on a linear regression and are uncorrected and one-sided. The Bonferroni corrected significance threshold was P < 5.60E-05.
GENES = all genes listed in N_GENES

### Sheet: Table S8
Supplementary Table 8: Results of drug-class enrichment analyses. Each class represents the combined result of all drugs combined according to sections of their Anatomical Therapeutic Chemical code
CODE*	NAME	N	N_FOUND	AUC	P value	DRUGS
N05	PSYCHOLEPTICS	171	69	0.75656	8.79422e-15	ACEPROMAZINE,ALPRAZOLAM,ARIPIPRAZOLE,ASENAPINE,BENPERIDOL,BUSPIRONE,CHLORDIAZEPOXIDE,CHLORPROMAZINE,CHLORPROTHIXENE,CLOBAZAM,CLOZAPINE,CYAMEMAZINE,DEXMEDETOMIDINE,DIAZEPAM,DROPERIDOL,ESTAZOLAM,ESZOPICLONE,ETHCHLORVYNOL,FLUNITRAZEPAM,FLUPENTIXOL,FLUPHENAZINE,FLUSPIRILENE,GLUTETHIMIDE,HALAZEPAM,HALOPERIDOL,ILOPERIDONE,LEVOMEPROMAZINE,LITHIUM,LORAZEPAM,LOXAPINE,MELATONIN,MEPROBAMATE,MESORIDAZINE,METHYPRYLON,MIDAZOLAM,MOLINDONE,NITRAZEPAM,OLANZAPINE,OXAZEPAM,PALIPERIDONE,PENTOBARBITAL,PERPHENAZINE,PIMOZIDE,PIPAMPERONE,PRAZEPAM,PROCHLORPERAZINE,PROMAZINE,PROPIOMAZINE,PYRITHYLDIONE,QUAZEPAM,QUETIAPINE,REMOXIPRIDE,RISPERIDONE,SCOPOLAMINE,SECOBARBITAL,SERTINDOLE,SULPIRIDE,TEMAZEPAM,THIOPENTAL,THIORIDAZINE,TIAPRIDE,TIOTIXENE,TRIAZOLAM,TRIFLUOPERAZINE,TRIFLUPROMAZINE,ZIPRASIDONE,ZOPICLONE,ZOTEPINE,ZUCLOPENTHIXOL
N05C	HYPNOTICS AND SEDATIVES	70	19	0.796932	3.08391e-06	DEXMEDETOMIDINE,ESTAZOLAM,ESZOPICLONE,ETHCHLORVYNOL,FLUNITRAZEPAM,GLUTETHIMIDE,MELATONIN,METHYPRYLON,MIDAZOLAM,NITRAZEPAM,PENTOBARBITAL,PROPIOMAZINE,PYRITHYLDIONE,QUAZEPAM,SCOPOLAMINE,SECOBARBITAL,TEMAZEPAM,THIOPENTAL,TRIAZOLAM,ZOPICLONE
N05A	ANTIPSYCHOTICS	66	39	0.702742	3.76137e-06	ACEPROMAZINE,ARIPIPRAZOLE,ASENAPINE,BENPERIDOL,CHLORPROMAZINE,CHLORPROTHIXENE,CLOZAPINE,CYAMEMAZINE,DROPERIDOL,FLUPENTIXOL,FLUPHENAZINE,FLUSPIRILENE,HALOPERIDOL,ILOPERIDONE,LEVOMEPROMAZINE,LITHIUM,LOXAPINE,MESORIDAZINE,MOLINDONE,OLANZAPINE,PALIPERIDONE,PERPHENAZINE,PIMOZIDE,PIPAMPERONE,PROCHLORPERAZINE,PROMAZINE,QUETIAPINE,REMOXIPRIDE,RISPERIDONE,SERTINDOLE,SULPIRIDE,THIORIDAZINE,TIAPRIDE,TIOTIXENE,TRIFLUOPERAZINE,TRIFLUPROMAZINE,ZIPRASIDONE,ZOTEPINE,ZUCLOPENTHIXOL
N05B	ANXIOLYTICS	36	11	0.877637	6.21224e-06	ALPRAZOLAM,BUSPIRONE,CHLORDIAZEPOXIDE,CLOBAZAM,DIAZEPAM,HALAZEPAM,LORAZEPAM,MEPROBAMATE,OXAZEPAM,PRAZEPAM
N01A	ANESTHETICS, GENERAL	30	11	0.853913	2.17984e-05	DESFLURANE,ENFLURANE,ETOMIDATE,HALOTHANE,ISOFLURANE,KETAMINE,PROPOFOL,SEVOFLURANE,THIOPENTAL,TRICHLOROETHYLENE
C08	CALCIUM CHANNEL BLOCKERS	28	14	0.78644	9.24499e-05	AMLODIPINE,BEPRIDIL,DILTIAZEM,FELODIPINE,FENDILINE,ISRADIPINE,LIDOFLAZINE,MIBEFRADIL,NICARDIPINE,NIFEDIPINE,NIMODIPINE,NISOLDIPINE,NITRENDIPINE,PERHEXILINE,VERAPAMIL
N03A	ANTIEPILEPTICS	47	24	0.695098	0.000401036	AMINOBUTYRIC_ACID,CARBAMAZEPINE,CLONAZEPAM,ESLICARBAZEPINE,ETHOSUXIMIDE,ETHOTOIN,FELBAMATE,GABAPENTIN,LACOSAMIDE,LAMOTRIGINE,MEPHENYTOIN,METHARBITAL,OXCARBAZEPINE,PHENACEMIDE,PHENOBARBITAL,PHENYTOIN,PREGABALIN,PRIMIDONE,RUFINAMIDE,TOPIRAMATE,VALPROIC_ACID,VIGABATRIN,ZONISAMIDE
N01	ANESTHETICS	58	15	0.740642	0.000571891	BENZOCAINE,BUPIVACAINE,CAPSAICIN,CINCHOCAINE,DESFLURANE,DYCLONINE,ENFLURANE,ETOMIDATE,HALOTHANE,ISOFLURANE,KETAMINE,LIDOCAINE,PHENOL,PRILOCAINE,PROCAINE,PROPOFOL,SEVOFLURANE,TETRACAINE,THIOPENTAL,TRICHLOROETHYLENE
N04	ANTI-PARKINSON DRUGS	35	13	0.654669	0.025958	AMANTADINE,APOMORPHINE,BROMOCRIPTINE,CABERGOLINE,ETANAUTINE,LEVODOPA,METIXENE,PERGOLIDE,PIRIBEDIL,PROCYCLIDINE,PROFENAMINE,ROPINIROLE,SELEGILINE,TRIHEXYPHENIDYL
C01B	ANTIARRHYTHMICS, CLASS I AND III	28	12	0.631729	0.0559621	AJMALINE,AMIODARONE,DISOPYRAMIDE,DRONEDARONE,FLECAINIDE,IBUTILIDE,LIDOCAINE,MORACIZINE,PROCAINAMIDE,PROPAFENONE,QUINIDINE,TEDISAMIL
J01D	OTHER BETA-LACTAM ANTIBACTERIALS	62	12	0.615062	0.0825053	AZTREONAM,CEFACLOR,CEFADROXIL,CEFALEXIN,CEFALOTIN,CEFEPIME,CEFIXIME,CEFORANIDE,CEFOTIAM,CEFOXITIN,CEFSULODIN,LATAMOXEF
V03A	ALL OTHER THERAPEUTIC PRODUCTS	61	14	0.60191	0.0918094	ACETYLCYSTEINE,COPPER_SULFATE,DEFEROXAMINE,EDETATES,ETHANOL,FERRIC_CITRATE,FLUMAZENIL,FOMEPIZOLE,GLUTATHIONE,MEDICAL_AIR,METHIONINE,METHYLTHIONINIUM_CHLORIDE,NALOXONE,PHENTOLAMINE,PHYSOSTIGMINE,SODIUM_FOLINATE
L01C	PLANT ALKALOIDS AND OTHER NATURAL PRODUCTS	14	10	0.620535	0.0925797	CABAZITAXEL,DEMECOLCINE,DOCETAXEL,ETOPOSIDE,PACLITAXEL,TENIPOSIDE,VINBLASTINE,VINCRISTINE,VINFLUNINE,VINORELBINE
N02	ANALGESICS	115	13	0.580214	0.156762	ACETYLSALICYLIC_ACID,CLONIDINE,DIHYDROERGOTAMINE,ERGOTAMINE,GLAFENINE,LISURIDE,MEPTAZINOL,METHOXYFLURANE,METHYSERGIDE,MORPHINE,PARACETAMOL,PHENACETIN,PIZOTIFEN,SODIUM_SALICYLATE
J01	ANTIBACTERIALS FOR SYSTEMIC USE	253	41	0.530912	0.241798	AMIKACIN,AMOXICILLIN,AMPICILLIN,AZTREONAM,BENZYLPENICILLIN,CEFACLOR,CEFADROXIL,CEFALEXIN,CEFALOTIN,CEFEPIME,CEFIXIME,CEFORANIDE,CEFOTIAM,CEFOXITIN,CEFSULODIN,CHLORAMPHENICOL,CHLORTETRACYCLINE,CINOXACIN,CIPROFLOXACIN,CLARITHROMYCIN,CLINDAMYCIN,DEMECLOCYCLINE,DICLOXACILLIN,DIRITHROMYCIN,DOXYCYCLINE,ERYTHROMYCIN,FLUMEQUINE,FUSIDIC_ACID,GENTAMICIN,LATAMOXEF,METRONIDAZOLE,MIDECAMYCIN,MINOCYCLINE,NAFCILLIN,NITROFURANTOIN,NITROXOLINE,NORFLOXACIN,OFLOXACIN,OXOLINIC_ACID,OXYTETRACYCLINE,PIPEMIDIC_ACID,PIVAMPICILLIN,ROXITHROMYCIN,SISOMICIN,SULFADIMIDINE,SULFAMETHOXAZOLE,SULFANILAMIDE,SULFAPYRIDINE,TETRACYCLINE,TINIDAZOLE,TOBRAMYCIN,TRIMETHOPRIM,VANCOMYCIN
A01AB	ANTIINFECTIVES AND ANTISEPTICS FOR LOCAL ORAL TREATMENT	21	12	0.55205	0.265076	AMPHOTERICIN_B,CHLORHEXIDINE,CHLORTETRACYCLINE,CLOTRIMAZOLE,DOXYCYCLINE,HEXETIDINE,HYDROGEN_PEROXIDE,METRONIDAZOLE,MICONAZOLE,MINOCYCLINE,OXYQUINOLINE,TETRACYCLINE
N06AA	NON-SELECTIVE MONOAMINE REUPTAKE INHIBITORS	21	11	0.55017	0.281308	AMITRIPTYLINE,AMOXAPINE,CLOMIPRAMINE,DESIPRAMINE,DOSULEPIN,DOXEPIN,IMIPRAMINE,MAPROTILINE,NORTRIPTYLINE,PROTRIPTYLINE,TRIMIPRAMINE
L04A	IMMUNOSUPPRESSANTS	50	12	0.547326	0.284084	AZATHIOPRINE,CICLOSPORIN,EVEROLIMUS,FINGOLIMOD,LEFLUNOMIDE,LENALIDOMIDE,METHOTREXATE,MYCOPHENOLIC_ACID,POMALIDOMIDE,SIROLIMUS,TACROLIMUS,TERIFLUNOMIDE,THALIDOMIDE,TOFACITINIB
M03	MUSCLE RELAXANTS	47	10	0.551658	0.285004	BACLOFEN,CARISOPRODOL,CHLORZOXAZONE,CISATRACURIUM,CYCLOBENZAPRINE,DANTROLENE,MIVACURIUM_CHLORIDE,TUBOCURARINE
A10B	BLOOD GLUCOSE LOWERING DRUGS, EXCL. INSULINS	65	17	0.53498	0.30731	ACETOHEXAMIDE,BENFLUOREX,CHLORPROPAMIDE,GLIBENCLAMIDE,GLIMEPIRIDE,GLIPIZIDE,GLIQUIDONE,METFORMIN,MIGLITOL,PHENFORMIN,PIOGLITAZONE,REPAGLINIDE,ROSIGLITAZONE,TOLAZAMIDE,TOLBUTAMIDE,TROGLITAZONE
A10	DRUGS USED IN DIABETES	78	17	0.53498	0.30731	ACETOHEXAMIDE,BENFLUOREX,CHLORPROPAMIDE,GLIBENCLAMIDE,GLIMEPIRIDE,GLIPIZIDE,GLIQUIDONE,METFORMIN,MIGLITOL,PHENFORMIN,PIOGLITAZONE,REPAGLINIDE,ROSIGLITAZONE,TOLAZAMIDE,TOLBUTAMIDE,TROGLITAZONE
N07	OTHER NERVOUS SYSTEM DRUGS	41	11	0.5386	0.328047	CARBACHOL,CINNARIZINE,DIAMORPHINE,DISULFIRAM,FAMPRIDINE,FLUNARIZINE,METHADONE,NICOTINE,PILOCARPINE,RILUZOLE
N06	PSYCHOANALEPTICS	111	40	0.508155	0.427705	AMFETAMINE,AMITRIPTYLINE,AMOXAPINE,ATOMOXETINE,BUPROPION,CAFFEINE,CITALOPRAM,CLOMIPRAMINE,DESIPRAMINE,DEXAMFETAMINE,DOSULEPIN,DOXEPIN,DULOXETINE,FIPEXIDE,FLUOXETINE,FLUVOXAMINE,GALANTAMINE,IMIPRAMINE,MAPROTILINE,MECLOFENOXATE,MEMANTINE,METAMFETAMINE,MIANSERIN,MINAPRINE,MIRTAZAPINE,NEFAZODONE,NORTRIPTYLINE,PAROXETINE,PHENELZINE,PROTRIPTYLINE,SERTRALINE,TACRINE,TRANYLCYPROMINE,TRAZODONE,TRIMIPRAMINE,VENLAFAXINE,ZIMELDINE
R06A	ANTIHISTAMINES FOR SYSTEMIC USE	82	21	0.511103	0.429457	ALIMEMAZINE,ASTEMIZOLE,BROMPHENIRAMINE,CARBINOXAMINE,CETIRIZINE,CHLORCYCLIZINE,CHLOROPYRAMINE,CHLORPHENAMINE,CYPROHEPTADINE,DEPTROPINE,DIPHENYLPYRALINE,DOXYLAMINE,KETOTIFEN,LORATADINE,MECLOZINE,MEPYRAMINE,MEQUITAZINE,METHAPYRILENE,PIMETHIXENE,PROMETHAZINE,TERFENADINE,THIETHYLPERAZINE,TRIPROLIDINE
L01XE	PROTEIN KINASE INHIBITORS	32	21	0.507079	0.454939	AXITINIB,BOSUTINIB,CERITINIB,CRIZOTINIB,DASATINIB,ERLOTINIB,EVEROLIMUS,GEFITINIB,IMATINIB,LAPATINIB,LENVATINIB,MASITINIB,NILOTINIB,NINTEDANIB,PAZOPANIB,PONATINIB,REGORAFENIB,SORAFENIB,SUNITINIB,TEMSIROLIMUS,VANDETANIB
A07	ANTIDIARRHEALS, INTESTINAL ANTIINFLAMMATORY/ANTIINFECTIVE AGENTS	58	16	0.50488	0.473013	AMPHOTERICIN_B,BECLOMETASONE,BETAMETHASONE,BUDESONIDE,CALCIUM_COMPOUNDS,HYDROCORTISONE,LOPERAMIDE,MESALAZINE,MICONAZOLE,NIFUROXAZIDE,NYSTATIN,PHTHALYLSULFATHIAZOLE,PREDNISOLONE,PREDNISONE,RIFAXIMIN,SUCCINYLSULFATHIAZOLE,SULFAGUANIDINE,SULFASALAZINE,VANCOMYCIN
J05A	DIRECT ACTING ANTIVIRALS	85	12	0.502228	0.489486	ACICLOVIR,GANCICLOVIR,IDOXURIDINE,LAMIVUDINE,MOROXYDINE,NELFINAVIR,NEVIRAPINE,RIBAVIRIN,RITONAVIR,SAQUINAVIR,STAVUDINE,VIDARABINE,ZALCITABINE,ZIDOVUDINE
L01B	ANTIMETABOLITES	21	13	0.499506	0.502682	AZACITIDINE,CLADRIBINE,CLOFARABINE,CYTARABINE,DECITABINE,FLUDARABINE,FLUOROURACIL,GEMCITABINE,MERCAPTOPURINE,METHOTREXATE,PEMETREXED,RALTITREXED,TIOGUANINE
P01	ANTIPROTOZOALS	65	16	0.499064	0.505401	AMODIAQUINE,ARTEMISININ,ARTENIMOL,ARTESUNATE,ATOVAQUONE,CHLOROQUINE,CHLORQUINALDOL,CLIOQUINOL,DILOXANIDE,EMETINE,HALOFANTRINE,MEFLOQUINE,MEPACRINE,METRONIDAZOLE,NITAZOXANIDE,NITROFURAL,PRIMAQUINE,PYRIMETHAMINE,QUININE,SURAMIN_SODIUM,TINIDAZOLE
D08A	ANTISEPTICS AND DISINFECTANTS	53	11	0.49718	0.513215	BENZETHONIUM_CHLORIDE,CHLORHEXIDINE,CHLORQUINALDOL,CLIOQUINOL,DEQUALINIUM,ETHANOL,HEXACHLOROPHENE,HYDROGEN_PEROXIDE,ISOPROPANOL,MERCURIC_CHLORIDE,NITROFURAL,OXYQUINOLINE,PHENOL,SILVER_NITRATE,THIOMERSAL,TRICLOSAN
L01D	CYTOTOXIC ANTIBIOTICS AND RELATED SUBSTANCES	16	11	0.487846	0.555601	BLEOMYCIN,DACTINOMYCIN,DAUNORUBICIN,DOXORUBICIN,EPIRUBICIN,IDARUBICIN,IXABEPILONE,MITOMYCIN,MITOXANTRONE
S01	OPHTHALMOLOGICALS	219	17	0.489368	0.561228	ACETAZOLAMIDE,ACETYLCHOLINE,ACETYLCYSTEINE,ACICLOVIR,ALCLOMETASONE,AMIKACIN,AMPICILLIN,BENZYLPENICILLIN,BETAMETHASONE,BRINZOLAMIDE,CARBACHOL,CARTEOLOL,CHLORAMPHENICOL,CHLORHEXIDINE,CHLORTETRACYCLINE,CICLOSPORIN,CINCHOCAINE,CIPROFLOXACIN,CLONIDINE,DEXAMETHASONE,DICLOFENAC,DICLOFENAMIDE,DIPIVEFRINE,DORZOLAMIDE,EPINEPHRINE,ERYTHROMYCIN,FLUOROMETHOLONE,FLURBIPROFEN,FUSIDIC_ACID,GANCICLOVIR,GENTAMICIN,HYDROCORTISONE,IDOXURIDINE,INDOMETACIN,KETOTIFEN,LIDOCAINE,MEDRYSONE,MERCURY_COMPOUNDS,METHAZOLAMIDE,NITROFURAL,NORFLOXACIN,OFLOXACIN,OXEDRINE,OXYMETAZOLINE,OXYPHENBUTAZONE,OXYTETRACYCLINE,PARAOXON,PHENYLEPHRINE,PHYSOSTIGMINE,PILOCARPINE,PIROXICAM,PREDNISOLONE,PROCAINE,RIMEXOLONE,SALICYLIC_ACID,SCOPOLAMINE,SILVER_COMPOUNDS,SIROLIMUS,SULFAFENAZOL,TETRACAINE,TETRACYCLINE,TETRYZOLINE,TIMOLOL,TOBRAMYCIN,TRIAMCINOLONE,TRIFLURIDINE,TROPICAMIDE,VIDARABINE,XYLOMETAZOLINE
D11A	OTHER DERMATOLOGICAL PREPARATIONS	30	12	0.481016	0.590837	ALITRETINOIN,CADMIUM_COMPOUNDS,DICLOFENAC,FINASTERIDE,GAMOLENIC_ACID,HYDROQUINONE,IVERMECTIN,MINOXIDIL,MONOBENZONE,SELENIUM_COMPOUNDS,TACROLIMUS,TIRATRICOL
C05	VASOPROTECTIVES	48	12	0.480481	0.593344	BENZOCAINE,BETAMETHASONE,CINCHOCAINE,DEXAMETHASONE,DILTIAZEM,FLUOCINONIDE,FLUOROMETHOLONE,GLYCERYL_TRINITRATE,HYDROCORTISONE,LIDOCAINE,OXETACAINE,PHENOL,PRAMOCAINE,PREDNISOLONE,PROCAINE,RUTOSIDE,TETRACAINE,TRIAMCINOLONE,TRIBENOSIDE
C01	CARDIAC THERAPY	137	40	0.48254	0.652128	AJMALINE,ALPROSTADIL,AMIODARONE,AMRINONE,BUCLADESINE,DESLANOSIDE,DIGITOXIN,DIGOXIN,DILAZEP,DISOPYRAMIDE,DOBUTAMINE,DOPAMINE,DRONEDARONE,DROXIDOPA,EPINEPHRINE,ETILEFRINE,FLECAINIDE,GLYCERYL_TRINITRATE,G-STROPHANTHIN,IBUPROFEN,IBUTILIDE,INDOMETACIN,ISOPRENALINE,LANATOSIDE_C,LIDOCAINE,LINSIDOMINE,MEPHENTERMINE,METARAMINOL,MORACIZINE,NOREPINEPHRINE,OCTOPAMINE,OXEDRINE,PHENYLEPHRINE,PRENYLAMINE,PROCAINAMIDE,PROPAFENONE,PROSCILLARIDIN,QUINIDINE,TEDISAMIL,UBIDECARENONE
L01	ANTINEOPLASTIC AGENTS	178	89	0.488223	0.657188	ALITRETINOIN,ALTRETAMINE,AMSACRINE,ANAGRELIDE,AXITINIB,AZACITIDINE,BELINOSTAT,BENDAMUSTINE,BEXAROTENE,BLEOMYCIN,BORTEZOMIB,BOSUTINIB,BUSULFAN,CABAZITAXEL,CARBOPLATIN,CARFILZOMIB,CARMUSTINE,CELECOXIB,CERITINIB,CHLORAMBUCIL,CHLORMETHINE,CLADRIBINE,CLOFARABINE,CRIZOTINIB,CYCLOPHOSPHAMIDE,CYTARABINE,DACARBAZINE,DACTINOMYCIN,DASATINIB,DAUNORUBICIN,DECITABINE,DEMECOLCINE,DOCETAXEL,DOXORUBICIN,EPIRUBICIN,ERLOTINIB,ETOPOSIDE,EVEROLIMUS,FLUDARABINE,FLUOROURACIL,GEFITINIB,GEMCITABINE,HYDROXYCARBAMIDE,IDARUBICIN,IFOSFAMIDE,IMATINIB,IRINOTECAN,IXABEPILONE,LAPATINIB,LENVATINIB,LOMUSTINE,LONIDAMINE,MASITINIB,MASOPROCOL,MELPHALAN,MERCAPTOPURINE,METHOTREXATE,MITOMYCIN,MITOTANE,MITOXANTRONE,NILOTINIB,NIMUSTINE,NINTEDANIB,PACLITAXEL,PANOBINOSTAT,PAZOPANIB,PEMETREXED,PONATINIB,RALTITREXED,REGORAFENIB,ROMIDEPSIN,SEMUSTINE,SORAFENIB,SUNITINIB,TEMOZOLOMIDE,TEMSIROLIMUS,TENIPOSIDE,THIOTEPA,TIOGUANINE,TOPOTECAN,TRETINOIN,VANDETANIB,VINBLASTINE,VINCRISTINE,VINFLUNINE,VINORELBINE,VISMODEGIB,VORINOSTAT
C05A	AGENTS FOR TREATMENT OF HEMORRHOIDS AND ANAL FISSURES FOR TOPICAL USE	24	10	0.461604	0.663938	BENZOCAINE,BETAMETHASONE,CINCHOCAINE,DEXAMETHASONE,DILTIAZEM,FLUOCINONIDE,FLUOROMETHOLONE,GLYCERYL_TRINITRATE,HYDROCORTISONE,LIDOCAINE,OXETACAINE,PRAMOCAINE,PREDNISOLONE,PROCAINE,TETRACAINE,TRIAMCINOLONE,TRIBENOSIDE
N06A	ANTIDEPRESSANTS	63	28	0.475745	0.674196	AMITRIPTYLINE,AMOXAPINE,BUPROPION,CITALOPRAM,CLOMIPRAMINE,DESIPRAMINE,DOSULEPIN,DOXEPIN,DULOXETINE,FLUOXETINE,FLUVOXAMINE,IMIPRAMINE,MAPROTILINE,MIANSERIN,MINAPRINE,MIRTAZAPINE,NEFAZODONE,NORTRIPTYLINE,PAROXETINE,PHENELZINE,PROTRIPTYLINE,SERTRALINE,TRANYLCYPROMINE,TRAZODONE,TRIMIPRAMINE,VENLAFAXINE,ZIMELDINE
P01B	ANTIMALARIALS	23	10	0.449305	0.71179	AMODIAQUINE,ARTEMISININ,ARTENIMOL,ARTESUNATE,CHLOROQUINE,HALOFANTRINE,MEFLOQUINE,PRIMAQUINE,PYRIMETHAMINE,QUININE
D06	ANTIBIOTICS AND CHEMOTHERAPEUTICS FOR DERMATOLOGICAL USE	37	11	0.442927	0.745317	ACICLOVIR,AMIKACIN,CHLORAMPHENICOL,CHLORTETRACYCLINE,DEMECLOCYCLINE,FUSIDIC_ACID,GENTAMICIN,IDOXURIDINE,METRONIDAZOLE,OXYTETRACYCLINE,PODOPHYLLOTOXIN,RIFAXIMIN,SULFANILAMIDE,TETRACYCLINE
D01A	ANTIFUNGALS FOR TOPICAL USE	53	13	0.446113	0.751094	2-(4-CHLORPHENOXY)-ETHANOL,CICLOPIROX,CLOTRIMAZOLE,ECONAZOLE,FLUCYTOSINE,GRISEOFULVIN,ISOCONAZOLE,KETOCONAZOLE,MICONAZOLE,NAFTIFINE,NYSTATIN,SALICYLIC_ACID,SERTACONAZOLE,SULCONAZOLE,TIABENDAZOLE,TOLNAFTATE
L01A	ALKYLATING AGENTS	26	14	0.444767	0.764833	BENDAMUSTINE,BUSULFAN,CARMUSTINE,CHLORAMBUCIL,CHLORMETHINE,CYCLOPHOSPHAMIDE,DACARBAZINE,IFOSFAMIDE,LOMUSTINE,MELPHALAN,NIMUSTINE,SEMUSTINE,TEMOZOLOMIDE,THIOTEPA
L01X	OTHER ANTINEOPLASTIC AGENTS	101	41	0.467315	0.770756	ALITRETINOIN,ALTRETAMINE,AMSACRINE,ANAGRELIDE,AXITINIB,BELINOSTAT,BEXAROTENE,BORTEZOMIB,BOSUTINIB,CARBOPLATIN,CARFILZOMIB,CELECOXIB,CERITINIB,CRIZOTINIB,DASATINIB,ERLOTINIB,EVEROLIMUS,GEFITINIB,HYDROXYCARBAMIDE,IMATINIB,IRINOTECAN,LAPATINIB,LENVATINIB,LONIDAMINE,MASITINIB,MASOPROCOL,MITOTANE,NILOTINIB,NINTEDANIB,PANOBINOSTAT,PAZOPANIB,PONATINIB,REGORAFENIB,ROMIDEPSIN,SORAFENIB,SUNITINIB,TEMSIROLIMUS,TOPOTECAN,TRETINOIN,VANDETANIB,VISMODEGIB,VORINOSTAT
A11	VITAMINS	29	12	0.437968	0.773176	BENFOTIAMINE,BETACAROTENE,BIOTIN,CALCITRIOL,CALCIUM_PANTOTHENATE,COLECALCIFEROL,ERGOCALCIFEROL,NICOTINAMIDE
A01A	STOMATOLOGICAL PREPARATIONS	37	20	0.445027	0.805342	ACETYLSALICYLIC_ACID,AMLEXANOX,AMPHOTERICIN_B,BENZYDAMINE,CHLORHEXIDINE,CHLORTETRACYCLINE,CLOTRIMAZOLE,DEXAMETHASONE,DOXYCYCLINE,EPINEPHRINE,HEXETIDINE,HYDROCORTISONE,HYDROGEN_PEROXIDE,METRONIDAZOLE,MICONAZOLE,MINOCYCLINE,OXYQUINOLINE,SODIUM_FLUORIDE,TETRACYCLINE,TRIAMCINOLONE
L01XX	OTHER ANTINEOPLASTIC AGENTS	38	19	0.443147	0.807109	ALITRETINOIN,ALTRETAMINE,AMSACRINE,ANAGRELIDE,BELINOSTAT,BEXAROTENE,BORTEZOMIB,CARFILZOMIB,CELECOXIB,HYDROXYCARBAMIDE,IRINOTECAN,LONIDAMINE,MASOPROCOL,MITOTANE,PANOBINOSTAT,ROMIDEPSIN,TOPOTECAN,TRETINOIN,VISMODEGIB,VORINOSTAT
C04A	PERIPHERAL VASODILATORS	35	15	0.415223	0.874108	BUFLOMEDIL,DIHYDROERGOCRISTINE,ERGOLOID_MESYLATES,FASUDIL,IFENPRODIL,ISOXSUPRINE,NAFTIDROFURYL,NICOTINIC_ACID,PENTOXIFYLLINE,PHENOXYBENZAMINE,PHENTOLAMINE,SULOCTIDIL,TOLAZOLINE,VINBURNINE,VINCAMINE
C02	ANTIHYPERTENSIVES	73	16	0.411497	0.891913	BOSENTAN,CLONIDINE,DEBRISOQUINE,DOXAZOSIN,GUANFACINE,HYDRALAZINE,KETANSERIN,MECAMYLAMINE,METHYLDOPA_(LEVOROTATORY),MINOXIDIL,NITROPRUSSIDE,PRAZOSIN,RESCINNAMINE,RESERPINE,RILMENIDINE,URAPIDIL
G02	OTHER GYNECOLOGICALS	31	11	0.375839	0.924323	BENZYDAMINE,BROMOCRIPTINE,CABERGOLINE,DINOPROST,DINOPROSTONE,FENOTEROL,IBUPROFEN,LISURIDE,METERGOLINE,METHYLERGOMETRINE,MISOPROSTOL,NAPROXEN,RITODRINE,TERGURIDE
C10	LIPID MODIFYING AGENTS	59	12	0.345098	0.969286	BEZAFIBRATE,CERIVASTATIN,CIPROFIBRATE,CLOFIBRATE,EZETIMIBE,FENOFIBRATE,FLUVASTATIN,GEMFIBROZIL,LOVASTATIN,NICOTINIC_ACID,PROBUCOL,ROSUVASTATIN,SIMVASTATIN
C10A	LIPID MODIFYING AGENTS, PLAIN	42	12	0.345098	0.969286	BEZAFIBRATE,CERIVASTATIN,CIPROFIBRATE,CLOFIBRATE,EZETIMIBE,FENOFIBRATE,FLUVASTATIN,GEMFIBROZIL,LOVASTATIN,NICOTINIC_ACID,PROBUCOL,ROSUVASTATIN,SIMVASTATIN
G04	UROLOGICALS	47	10	0.327807	0.971021	ALFUZOSIN,ALPROSTADIL,APOMORPHINE,DIMETHYL_SULFOXIDE,DUTASTERIDE,FINASTERIDE,OXYBUTYNIN,PAPAVERINE,PHENAZOPYRIDINE,SILDENAFIL,TERAZOSIN,VARDENAFIL,YOHIMBIN
R03	DRUGS FOR OBSTRUCTIVE AIRWAY DISEASES	98	14	0.342017	0.980425	AMINOPHYLLINE,AMLEXANOX,BECLOMETASONE,BETAMETHASONE,BUDESONIDE,CHOLINE_THEOPHYLLINATE,CLENBUTEROL,DIPROPHYLLINE,EPINEPHRINE,FENOTEROL,FLUNISOLIDE,FLUTICASONE,FORMOTEROL,IBUDILAST,IPRATROPIUM_BROMIDE,ISOETARINE,ISOPRENALINE,MOMETASONE,ORCIPRENALINE,SALBUTAMOL,SALMETEROL,TERBUTALINE,THEOBROMINE,THEOPHYLLINE,TRIAMCINOLONE,ZAFIRLUKAST
C07A	BETA BLOCKING AGENTS	32	16	0.350201	0.981847	ALPRENOLOL,ATENOLOL,BISOPROLOL,CARTEOLOL,CARVEDILOL,LABETALOL,METOPROLOL,NADOLOL,NEBIVOLOL,OXPRENOLOL,PINDOLOL,PRACTOLOL,PROPRANOLOL,S-ATENOLOL,SOTALOL,TIMOLOL
C07	BETA BLOCKING AGENTS	61	16	0.350201	0.981847	ALPRENOLOL,ATENOLOL,BISOPROLOL,CARTEOLOL,CARVEDILOL,LABETALOL,METOPROLOL,NADOLOL,NEBIVOLOL,OXPRENOLOL,PINDOLOL,PRACTOLOL,PROPRANOLOL,S-ATENOLOL,SOTALOL,TIMOLOL
C01CA	ADRENERGIC AND DOPAMINERGIC AGENTS	28	11	0.297958	0.990212	DOBUTAMINE,DOPAMINE,DROXIDOPA,EPINEPHRINE,ETILEFRINE,ISOPRENALINE,MEPHENTERMINE,METARAMINOL,NOREPINEPHRINE,OCTOPAMINE,OXEDRINE,PHENYLEPHRINE
C03	DIURETICS	72	16	0.332353	0.990418	AMILORIDE,BUMETANIDE,CHLORTALIDONE,CLOPAMIDE,CYCLOPENTHIAZIDE,ETACRYNIC_ACID,FUROSEMIDE,HYDROCHLOROTHIAZIDE,HYDROFLUMETHIAZIDE,INDAPAMIDE,METOLAZONE,PIRETANIDE,SPIRONOLACTONE,THEOBROMINE,TRIAMTERENE,TRICHLORMETHIAZIDE
C01C	CARDIAC STIMULANTS EXCL. CARDIAC GLYCOSIDES	35	14	0.310237	0.993383	AMRINONE,BUCLADESINE,DOBUTAMINE,DOPAMINE,DROXIDOPA,EPINEPHRINE,ETILEFRINE,ISOPRENALINE,MEPHENTERMINE,METARAMINOL,NOREPINEPHRINE,OCTOPAMINE,OXEDRINE,PHENYLEPHRINE
D07	CORTICOSTEROIDS, DERMATOLOGICAL PREPARATIONS	64	10	0.19262	0.999643	ALCLOMETASONE,BECLOMETASONE,BETAMETHASONE,BUDESONIDE,CLOBETASOL,DEXAMETHASONE,DIFLORASONE,FLUDROXYCORTIDE,FLUMETASONE,FLUOCINONIDE,FLUOROMETHOLONE,FLUTICASONE,HALCINONIDE,HYDROCORTISONE,METHYLPREDNISOLONE,MOMETASONE,PREDNICARBATE,PREDNISOLONE,TRIAMCINOLONE
D07A	CORTICOSTEROIDS, PLAIN	39	10	0.19262	0.999643	ALCLOMETASONE,BECLOMETASONE,BETAMETHASONE,BUDESONIDE,CLOBETASOL,DEXAMETHASONE,DIFLORASONE,FLUDROXYCORTIDE,FLUMETASONE,FLUOCINONIDE,FLUOROMETHOLONE,FLUTICASONE,HALCINONIDE,HYDROCORTISONE,METHYLPREDNISOLONE,MOMETASONE,PREDNICARBATE,PREDNISOLONE,TRIAMCINOLONE
G03	SEX HORMONES AND MODULATORS OF THE GENITAL SYSTEM	108	26	0.28042	0.999958	BAZEDOXIFENE,CLOMIFENE,CONJUGATED_ESTROGENS,CYPROTERONE,DANAZOL,DESOGESTREL,DIENESTROL,DIENOGEST,DIETHYLSTILBESTROL,DROSPIRENONE,DYDROGESTERONE,ESTRADIOL,ESTRIOL,ESTRONE,ETHINYLESTRADIOL,ETHISTERONE,LEVONORGESTREL,LYNESTRENOL,MEGESTROL,MIFEPRISTONE,NORETHISTERONE,PROGESTERONE,PROMEGESTONE,RALOXIFENE,TESTOSTERONE,TIBOLONE
M01	ANTIINFLAMMATORY AND ANTIRHEUMATIC PRODUCTS	90	27	0.278768	0.999973	AURANOFIN,BENZYDAMINE,BUFEXAMAC,CELECOXIB,DEXIBUPROFEN,DIACEREIN,DICLOFENAC,ETODOLAC,FLUFENAMIC_ACID,FLURBIPROFEN,IBUPROFEN,INDOMETACIN,INDOPROFEN,KETOPROFEN,MECLOFENAMIC_ACID,MEFENAMIC_ACID,NABUMETONE,NAPROXEN,NIFLUMIC_ACID,NIMESULIDE,OXAPROZIN,OXYPHENBUTAZONE,PENICILLAMINE,PHENYLBUTAZONE,PIROXICAM,ROFECOXIB,SULINDAC,TENOXICAM,TIAPROFENIC_ACID,TOLFENAMIC_ACID,TOLMETIN,VALDECOXIB
M01A	ANTIINFLAMMATORY AND ANTIRHEUMATIC PRODUCTS, NON-STEROIDS	79	25	0.266631	0.999979	BENZYDAMINE,BUFEXAMAC,CELECOXIB,DEXIBUPROFEN,DIACEREIN,DICLOFENAC,ETODOLAC,FLUFENAMIC_ACID,FLURBIPROFEN,IBUPROFEN,INDOMETACIN,INDOPROFEN,KETOPROFEN,MECLOFENAMIC_ACID,MEFENAMIC_ACID,NABUMETONE,NAPROXEN,NIFLUMIC_ACID,NIMESULIDE,OXAPROZIN,OXYPHENBUTAZONE,PHENYLBUTAZONE,PIROXICAM,ROFECOXIB,SULINDAC,TENOXICAM,TIAPROFENIC_ACID,TOLFENAMIC_ACID,TOLMETIN,VALDECOXIB
*Anatomic Therapeutic Chemical code. Database of codes: https://www.whocc.no/atc_ddd_index/ , N = number of drugs in class. N_FOUND = number of drugs in class with valid association statistics
in this analysis. AUC = area under the curve (gene sets in class as a function of all ranked gene sets). P values are drawn from Mann Whitney U tests of gene sets within each class compared to gene
sets outside of each class and are one-sided and uncorrected. q_ValueBH = Benjamini Hochberg false discovery rate. q_ValueBY = Benjamini Yekutieli false discovery rate. Results in bold pass the bonferroni corrected significance
threshold of P < 7.93E-04. DRUGS = all drug target sets included in N_FOUND

### Sheet: Table S9
Supplementary Table 9: Significant genes from TWAS FUSION analysis of 13435 genes using gene expression data from PsychENCODE
Ensembl ID	Gene	CHR	gene start position	gene end position	HSQ	BEST.GWAS.ID	BEST.GWAS.Z	EQTL.ID	EQTL.R2	EQTL.Z	EQTL.GWAS.Z	NSNP	NWGT	MODEL	MODELCV.R2	MODELCV.PV	TWAS.Z	TWAS.P*	COLOC.PP0	COLOC.PP1	COLOC.PP2	COLOC.PP3	COLOC.PP4
ENSG00000158748	HTR6	1	20000000	20000000	0.04932	1:19987713	5.32	1:20004513	0.0266	7.44	5.229	1880	3	lasso	0.026	2.32e-09	5.336	9.5e-08	0	0.001	0	0.003	0.996
ENSG00000226476	RP11-776H12.1	1	61000000	61100000	0.18722	1:61105668	6.03	1:61053722	0.153	-14.31	5.025	1358	30	enet	0.187	1.41e-61	-4.84297	1.28e-06	0	0.001	0	0.818	0.181
ENSG00000136631	VPS45	1	150000000	150000000	0.0486	1:150138699	-5.28	1:150011362	0.0358	7.3	-4.764	975	7	lasso	0.0361	1.98e-12	-5.22304	1.76e-07	0	0.006	0	0.182	0.812
ENSG00000228020	HNRNPA1P46	1	191000000	191000000	0.02239	1:191418368	4.84	1:191510852	0.00106	4.31	-2.88	1594	1594	blup	0.00961	0.000212	-5.04533	4.53e-07	0.123	0.174	0.06	0.084	0.559
ENSG00000204685	AC012307.3	2	96900000	96900000	0.01807	2:97360079	-6.17	2:96902604	0.00471	-3.81	4.821	620	620	bslmm	0.00459	0.00783	-5.29	1.22e-07	0.001	0	0.786	0.109	0.104
ENSG00000198885	ITPRIPL1	2	97000000	97000000	0.03579	2:97416153	-6.58	2:97021664	0.0204	5.95	-3.672	614	9	lasso	0.0268	1.34e-09	-5.4814	4.22e-08	0	0	0.001	0.997	0.002
ENSG00000196843	ARID5A	2	97200000	97200000	0.02354	2:97416153	-6.58	2:97126326	0.00462	4.68	-3.6	645	645	blup	0.0144	7.47e-06	-5.31914	1.04e-07	0	0	0.114	0.586	0.3
ENSG00000114988	LMAN2L	2	97400000	97400000	0.06037	2:97416153	-6.58	2:97390953	0.0407	7.61	-5.908	604	3	lasso	0.0404	1.03e-13	-5.90091	3.61e-09	0	0	0	0.101	0.899
ENSG00000170396	ZNF804A	2	185000000	186000000	0.08979	2:185771790	5.3	2:185797159	0.0212	-6.73	-4.224	2165	10	lasso	0.0389	2.93e-13	5.21773	1.81e-07	0	0.003	0	0.024	0.973
ENSG00000163673	DCLK3	3	36800000	36800000	0.09993	3:36862680	-8.38	3:36844071	0.0312	-7.44	5.832	1693	9	lasso	0.0762	9.41e-25	-8.65419	4.96e-18	0	0	0	0.072	0.928
ENSG00000234073	AC011816.1	3	36900000	36900000	0.07627	3:36862680	-8.38	3:36945591	0.0341	6.9	-7.367	1532	7	lasso	0.0347	5.49e-12	-6.69126	2.21e-11	0	0	0	0.85	0.15
ENSG00000168016	TRANK1	3	36900000	37000000	0.11722	3:36862680	-8.38	3:36862680	0.0324	7.38	-8.381	1709	16	lasso	0.0567	1.08e-18	-6.57986	4.71e-11	0	0	0	0.002	0.998
ENSG00000157093	LYZL4	3	42400000	42500000	0.10007	3:42515122	4.63	3:42515122	0.0456	-8.54	4.627	1569	3	lasso	0.0739	5.11e-24	-5.18736	2.13e-07	0	0.022	0	0.004	0.974
ENSG00000164091	WDR82	3	52300000	52300000	0.0325	3:52626443	7.27	3:52295895	0.0223	-5.59	6.632	863	2	lasso	0.0197	1.81e-07	-6.75157	1.46e-11	0	0	0.001	0.168	0.83
ENSG00000168237	GLYCTK	3	52300000	52300000	0.04516	3:52626443	7.27	3:52305633	0.0265	6.24	6.618	837	2	lasso	0.0283	4.42e-10	5.34867	8.86e-08	0	0	0	0.191	0.809
ENSG00000243224	RP5-1157M23.2	3	52300000	52300000	0.0261	3:52626443	7.27	3:52497778	0.0047	4.14	2.389	832	832	bslmm	0.0108	8.91e-05	4.687	2.77e-06	0	0	0.066	0.034	0.9
ENSG00000163938	GNL3	3	52700000	52700000	0.22284	3:52626443	7.27	3:52626443	0.234	17.73	7.269	961	33	enet	0.265	2.24e-90	6.66233	2.7e-11	0	0	0	0.006	0.994
ENSG00000114902	SPCS1	3	52700000	52700000	0.01349	3:52626443	7.27	3:52561779	0.0012	3.59	-5.154	981	2	lasso	0.00601	0.00279	-5.81147	6.19e-09	0	0	0.638	0.169	0.194
ENSG00000114904	NEK4	3	52700000	52800000	0.32688	3:52626443	7.27	3:52765882	0.218	-17.1	-6.271	1132	63	enet	0.271	5.45e-93	5.39226	6.96e-08	0	0	0	0.843	0.157
ENSG00000016864	GLT8D1	3	52700000	52700000	0.06747	3:52626443	7.27	3:52624723	0.0335	7.33	-6.214	980	980	bslmm	0.0436	1.08e-14	-5.20807	1.91e-07	0	0	0	0.871	0.129
ENSG00000236922	AC092661.1	4	118000000	119000000	0.30263	4:118425913	5.42	4:118466310	0.0852	11.65	-5.099	2326	75	enet	0.231503	1.05e-77	-4.82845	1.38e-06	0	0.002	0	0.049	0.949
ENSG00000152413	HOMER1	5	78700000	78800000	0.04825	5:78837521	5.46	5:78837521	0.0217	5.64	5.462	1594	2	lasso	0.022352	2.85e-08	5.78408	7.29e-09	0	0	0	0	1
ENSG00000113318	MSH3	5	80000000	80200000	0.29155	5:79987730	-4.74	5:79955924	0.338	-21.15	-3.564	2062	57	enet	0.42065	9.36e-159	4.67309	2.97e-06	0	0.517	0	0.176	0.307
ENSG00000239389	PCDHA13	5	140000000	140000000	0.41438	5:140279665	-5.01	5:140263290	0.466	24.68	-4.861	1201	6	lasso	0.468752	1.33e-183	-4.73619	2.18e-06	0	0.007	0	0.025	0.968
ENSG00000113248	PCDHB15	5	141000000	141000000	0.07023	5:140279665	-5.01	5:140564263	0.00908	-5.25	-4.77	1174	1174	bslmm	0.022302	2.95e-08	5.55868	2.72e-08	0	0.023	0.001	0.082	0.894
ENSG00000168405	CMAHP	6	25100000	25200000	0.21613	6:25480328	-5.19	6:25078069	0.141	12.7	-1.989	2313	29	enet	0.165	6.82e-54	-4.63651	3.54e-06	0	0.405	0	0.59	0.005
ENSG00000122687	FTSJ2	7	2270000	2280000	0.25046	7:2020995	-6.01	7:2272122	0.1	11.61	-4.308	2335	27	enet	0.134	2.8e-43	-4.96626	6.83e-07	0	0.002	0	0.971	0.027
ENSG00000122574	WIPF3	7	29800000	30000000	0.21452	7:29993998	5.41	7:29855194	0.11	-12.16	-3.513	1749	10	lasso	0.16	3.31e-52	4.90245	9.46e-07	0	0.053	0	0.92	0.027
ENSG00000106086	PLEKHA8	7	30100000	30200000	0.15489	7:29993998	5.41	7:30129342	0.148	14.57	4.841	1664	38	enet	0.17	1.63e-55	4.70032	2.6e-06	0	0.008	0	0.14	0.852
ENSG00000148700	ADD3	10	112000000	112000000	0.09546	10:111648659	6.74	10:111743994	0.0246	7.09	6.295	1525	1525	bslmm	0.0536	9.64e-18	6.50391	7.83e-11	0	0	0	0.058	0.942
ENSG00000107938	C10orf137	10	127000000	127000000	0.03931	10:127083187	-4.34	10:127509125	0.000872	3.99	3.893	1712	1712	bslmm	0.00561	0.0037	4.76543	1.88e-06	0.456	0.208	0.064	0.029	0.243
ENSG00000134825	TMEM258	11	61500000	61600000	0.07329	11:61593005	7.27	11:61551927	0.0123	5.95	7.048	1240	9	enet	0.0127	2.35e-05	7.24616	4.29e-13	0	0	0	0.02	0.98
ENSG00000149485	FADS1	11	61600000	61600000	0.30013	11:61593005	7.27	11:61575158	0.238	-17.98	6.985	1314	27	enet	0.256	7.06e-87	-7.22042	5.18e-13	0	0	0	0.034	0.966
ENSG00000168496	FEN1	11	61600000	61600000	0.02463	11:61593005	7.27	11:61567753	-0.000272	3.77	6.62	1241	1241	blup	0.0039	0.0131	4.95322	7.3e-07	0	0	0.279	0.061	0.66
ENSG00000175229	GAL3ST3	11	65800000	65800000	0.02447	11:65848738	-6	11:65853541	0.00318	4.93	-5.39	1052	1052	bslmm	0.0114	5.96e-05	-5.70241	1.18e-08	0	0	0.002	0.096	0.902
ENSG00000255320	RP11-755F10.1	11	66000000	66000000	0.06102	11:65848738	-6	11:66025679	0.0413	7.84	-4.802	964	10	lasso	0.0351	3.98e-12	-5.01711	5.25e-07	0	0.002	0	0.742	0.256
ENSG00000174516	PELI3	11	66200000	66200000	0.01314	11:65848738	-6	11:66125461	-0.000727	3.45	5.33	884	884	blup	0.00167	0.0738	7.7279	1.09e-14	0.002	0	0.611	0.077	0.31
ENSG00000247416	RP11-629G13.1	11	113000000	113000000	0.01831	11:112957783	4.96	11:112945892	0.0111	-4.62	4.751	1457	4	lasso	0.00957	0.000217	-4.90143	9.51e-07	0.006	0.015	0.014	0.032	0.932
ENSG00000102471	NDFIP2	13	80100000	80100000	0.0537	13:80061074	-5.45	13:79859456	0.0427	8.19	-4.594	1408	6	lasso	0.044215	6.9e-15	-4.86473	1.15e-06	0	0.005	0	0.149	0.846
ENSG00000126226	PCID2	13	114000000	114000000	0.0915	13:113869045	-5.9	13:113828412	0.023	7.02	-4.99	1730	1	lasso	0.019847	1.63e-07	-4.99	6.04e-07	0	0.001	0	0.612	0.387
ENSG00000182732	RGS6	14	72400000	73000000	0.11649	14:73122418	4.08	14:73026194	0.00486	-5.4	0.48	2550	2550	bslmm	0.054	6.97e-18	-4.71697	2.39e-06	0.017	0.938	0	0.028	0.017
ENSG00000100865	CINP	14	103000000	103000000	0.18938	14:102900152	-4.87	14:102890919	0.0938	11.75	-4	1548	30	enet	0.128	2.22e-41	-5.17465	2.28e-07	0	0.268	0	0.057	0.675
ENSG00000180979	LRRC57	15	42800000	42800000	0.06357	15:42902246	5.87	15:42865656	0.0432	7.89	5.106	1021	8	lasso	0.0457	2.5e-15	5.14583	2.66e-07	0	0.002	0	0.19	0.809
ENSG00000169609	C15orf40	15	83700000	83700000	0.15115	15:83581018	-5.61	15:83734393	0.0997	-12.54	-4.994	1012	12	lasso	0.128	1.64e-41	5.10841	3.25e-07	0	0.003	0	0.109	0.888
ENSG00000064726	BTBD1	15	83700000	83700000	0.33419	15:83581018	-5.61	15:83723047	0.268	-19.23	-4.989	1058	11	lasso	0.343	1.3e-122	4.7688	1.85e-06	0	0.003	0	0.113	0.884
ENSG00000259404	EFTUD1P1	15	84700000	84800000	0.08003	15:85149575	-6.57	15:84957232	0.0797	-10.88	0.725	1236	1236	bslmm	0.0829	7.27e-27	-6.65684	2.8e-11	0	0	0	0.284	0.716
ENSG00000259511	RP11-182J1.16	15	84800000	84900000	0.03199	15:85149575	-6.57	15:84758301	0.0147	-5.51	-5.982	1205	1205	blup	0.0175	8.09e-07	6.36784	1.92e-10	0	0	0	0.191	0.808
ENSG00000259694	RP13-262C2.3	15	84800000	84800000	0.02702	15:85149575	-6.57	15:85078143	0.00388	-4.93	-5.816	1204	1204	bslmm	0.0151	4.33e-06	5.75516	8.66e-09	0	0	0.001	0.177	0.821
ENSG00000259683	RP11-182J1.14	15	84900000	85000000	0.09323	15:85149575	-6.57	15:85114268	0.141	13.67	-6.214	1218	4	lasso	0.145	3.51e-47	-6.12586	9.02e-10	0	0	0	0.138	0.862
ENSG00000259726	CSPG4P11	15	84900000	84900000	0.23219	15:85149575	-6.57	15:85116794	0.275	-19.2	-6.35	1198	39	enet	0.317	1.52e-111	5.92807	3.07e-09	0	0	0	0.094	0.906
ENSG00000225151	AC103965.1	15	84900000	84900000	0.25715	15:85149575	-6.57	15:85114268	0.169	-15.75	-6.214	1227	71	enet	0.262	3.52e-89	5.59382	2.22e-08	0	0	0	0.1	0.9
ENSG00000259551	RP11-182J1.10	15	85000000	85000000	0.03144	15:85149575	-6.57	15:85078143	0.00677	-5.16	-5.816	1235	1235	blup	0.015	4.61e-06	6.25658	3.94e-10	0	0	0.001	0.175	0.825
ENSG00000259774	RP11-182J1.13	15	85000000	85000000	0.10629	15:85149575	-6.57	15:84931199	0.111	12.29	-5.808	1217	45	enet	0.149	2.85e-48	-5.82064	5.86e-09	0	0	0	0.158	0.842
ENSG00000272887	CSPG4P5	15	85000000	85000000	0.12559	15:85149575	-6.57	15:84927118	0.0439	-7.75	3.805	1209	17	enet	0.064	6.05e-21	-5.00774	5.51e-07	0	0	0	1	0
ENSG00000176371	ZSCAN2	15	85100000	85200000	0.04567	15:85149575	-6.57	15:85162553	0.0358	-7.02	-4.649	1351	6	lasso	0.0379	5.78e-13	5.85268	4.84e-09	0	0	0	0.193	0.807
ENSG00000259728	LINC00933	15	85100000	85100000	0.03782	15:85149575	-6.57	15:84816354	0.0267	6.64	-5.517	1298	1298	blup	0.0251	4.26e-09	-4.86293	1.16e-06	0	0	0	0.258	0.742
ENSG00000197696	NMB	15	85200000	85200000	0.04566	15:85149575	-6.57	15:85280792	0.0145	-4.82	-6.204	1366	1366	bslmm	0.016	2.36e-06	6.32739	2.49e-10	0	0	0.003	0.095	0.901
ENSG00000259295	CSPG4P12	15	85700000	85800000	0.27584	15:85333396	-6.43	15:85318065	0.118	-12.04	-6.23	1822	40	enet	0.164	2.35e-53	5.98367	2.18e-09	0	0	0	0.027	0.973
ENSG00000140564	FURIN	15	91400000	91400000	0.11284	15:91429042	-5.55	15:91428589	0.0593	9	-5.523	1663	3	lasso	0.0652	2.47e-21	-5.59319	2.23e-08	0	0	0	0.002	0.997
ENSG00000262944	RP11-473I1.9	16	9198705	9200618	0.14996	16:9238382	-5.81	16:9218267	0.0665	-9.57	3.867	2155	2155	bslmm	0.129	9.98e-42	-5.3852	7.24e-08	0	0.038	0	0.883	0.078
ENSG00000254634	RP11-231C14.3	16	29437121	29465435	0.11303	16:29934050	-4.9	16:29954955	0.0308	-6.63	-4.219	843	29	enet	0.0451	3.76e-15	4.7622	1.92e-06	0	0.092	0	0.055	0.853
ENSG00000169203	RP11-231C14.4	16	29495010	29517320	0.03839	16:29934050	-4.9	16:29939877	0.00187	-4.27	4.654	833	4	lasso	0.00846	0.000478	-4.6413	3.46e-06	0.038	0.025	0.027	0.016	0.894
ENSG00000176387	HSD11B2	16	67464555	67471456	0.04998	16:67940264	4.25	16:67540417	0.016	-5.78	3.923	670	670	bslmm	0.0256	2.93e-09	-5.0687	4.01e-07	0	0.31	0	0.117	0.572
ENSG00000108587	GOSR1	17	28804380	28854610	0.38972	17:28864382	-4.6	17:28831253	0.288	19.77	-4.577	1218	10	lasso	0.296	5.82e-103	-4.73215	2.22e-06	0	0.027	0	0.021	0.952
ENSG00000267080	ASB16-AS1	17	42253341	42264085	0.09136	17:42320732	6.12	17:42250378	0.045	-8.04	4.715	1344	7	lasso	0.042	3.24e-14	-4.87862	1.07e-06	0	0.001	0	0.153	0.846
ENSG00000260793	RP5-882C2.2	17	42298769	42301078	0.06699	17:42320732	6.12	17:42312973	0.0459	-7.9	5.568	1329	2	lasso	0.044	8.1e-15	-5.60672	2.06e-08	0	0	0	0.013	0.987
ENSG00000108924	HLF	17	53342373	53402426	0.075	17:53367300	4.94	17:53366515	0.0297	-7.17	4.913	1733	3	lasso	0.0458	2.32e-15	-4.96192	6.98e-07	0	0.008	0	0.004	0.987
ENSG00000108960	MMD	17	53469974	53499353	0.53292	17:53367300	4.94	17:53494714	0.243	-17.98	3.753	1577	46	enet	0.328	2.11e-116	-5.55408	2.79e-08	0	0.351	0	0.227	0.421
ENSG00000182446	NPLOC4	17	79523913	79615495	0.0852	17:79560408	3.69	17:79531183	0.0147	-5.82	-2.536	1897	31	enet	0.0297	1.73e-10	5.28202	1.28e-07	0.001	0.942	0	0.031	0.027
ENSG00000187664	HAPLN4	19	19366450	19373605	0.07969	19:19358086	5.41	19:19372150	0.0826	11.51	5.101	1152	11	enet	0.0887	1.07e-28	5	5.64e-07	0	0.002	0	0.033	0.966
ENSG00000101109	STK4	20	43595115	43708600	0.11117	20:43682551	-6.6	20:43627127	0.0592	-9.31	-6.282	1460	1460	bslmm	0.068699	2.06e-22	5.09313	3.52e-07	0	0	0	0.033	0.967
ENSG00000124107	SLPI	20	43880880	43883205	0.02804	20:43682551	-6.6	20:43919704	0.0107	-4.95	-4.288	1553	1553	blup	0.007338	0.00107	5.12597	2.96e-07	0	0	0.117	0.836	0.047
ENSG00000124207	CSE1L	20	47662849	47713489	0.10726	20:48033127	-5.87	20:47635715	0.0761	10.41	3.143	1725	9	lasso	0.117418	6.48e-38	4.73414	2.2e-06	0	0.006	0	0.993	0.001
ENSG00000130703	OSBPL2	20	60813580	60871268	0.1418	20:60865815	5.76	20:60852398	0.0655	10.49	5.589	2021	6	lasso	0.121292	3.51e-39	6.19487	5.83e-10	0	0	0	0.018	0.982
ENSG00000128285	MCHR1	22	41074754	41078818	0.18219	22:41119899	5.55	22:41095958	0.0845	-11.88	4.781	971	43	enet	0.175414	1.81e-57	-5.25709	1.46e-07	0	0.005	0	0.052	0.943
ENSG00000196236	XPNPEP3	22	41253081	41363838	0.14266	22:41119899	5.55	22:41256802	0.0914	-11.35	-4.463	1219	30	enet	0.096348	4.08e-31	4.6966	2.65e-06	0	0.032	0	0.333	0.635
ENSG00000100266	PACSIN2	22	43231418	43411151	0.12681	22:43397861	-5.41	22:43361804	0.0848	-10.89	-5.071	2334	30	enet	0.101837	7.15e-33	4.81549	1.47e-06	0	0.002	0	0.069	0.929
CHR, chromosome; HSQ, heritability of the gene's expression; BEST.GWAS.ID, ID of the most significant GWAS SNP in locus; BEST.GWAS.Z, Z-score of the most significant GWAS SNP in locus; EQTL.ID, ID of the best eQTL in the locus; EQTL.R2, cross-validation R2 of the best eQTL in the locus;
EQTL.Z, Z-score of the best eQTL in the locus; EQTL.GWAS.Z, GWAS Z-score for this eQTL; NSNP, Number of SNPs in the locus; NWGT, Number of SNPs in the best performing model; MODEL, Best performing model (lasso - least absolute shrinkage and selection operator, bslmm - bayesian sparse linear mixed model; enet - elastic net, blup - best linear unbiased prediction);
MODELCV.R2, cross-validation R2 of the best performing model; MODELCV.PV, cross-validation P-value of the best performing model; TWAS.Z, TWAS Z-score; TWAS.P, TWAS P value based on the model indicated, uncorrected and two-sided; COLOC.PP0, colocalisation posterior probability of no association with gene expression or disease; COLOC.PP1, Association with gene expression and not with disease;
COLOC.PP2, Association with disease and not gene expression; COLOC.PP3, Association with gene expression and disease, two independent SNPs; COLOC.PP4, Association with gene expression and disease, one shared SNP;
*The Bonferroni corrected significance threshold is P < 3.72E-06.

### Sheet: Table S10
Supplementary Table 10: FOCUS results for genes in the credible set, for the 40 regions including TWAS significant genes
Region	Ensembl Gene ID	Gene name	Type of gene	CHR	tx_start	tx_stop	TWAS.Z	PIP
1:18663350-1:20462114	ENSG00000158748	HTR6	protein_coding	1	19991780	20006055	5.2	0.988
1:59890744-1:61918683	RP11-776H12.1	RP11-776H12.1	NA	1	61005921	61106163	-4.59	0.817
1:149032594-1:151537266	ENSG00000136631	VPS45	protein_coding	1	150039369	150117505	-5.08	0.944
1:149032594-1:151537266	ENSG00000023902	PLEKHO1	protein_coding	1	150121373	150136916	-3.97	0.0207
1:149032594-1:151537266	ENSG00000159377	PSMB4	protein_coding	1	151372010	151374420	-2.85	0.0246
1:59890744-1:61918683	NULL.MODEL	NULL	NULL	1	NA	NA	0	0.183
2:95329476-2:98989304	ENSG00000274286	ADRA2B	protein_coding	2	96778707	96781984	3.86	0.0819
2:95329476-2:98989304	ENSG00000196843	ARID5A	protein_coding	2	97202480	97218375	-5.47	0.214
2:95329476-2:98989304	ENSG00000114988	LMAN2L	protein_coding	2	97371666	97405801	-5.68	0.783
2:185280179-2:189880905	ENSG00000170396	ZNF804A	protein_coding	2	185463093	185804219	5.09	0.98
3:36486983-3:38355225	ENSG00000163673	DCLK3	protein_coding	3	36753913	36781352	-8.34	1
3:36486983-3:38355225	ENSG00000168016	TRANK1	protein_coding	3	36868311	36986548	-6.4	0.297
3:51832996-3:54081158	ENSG00000164091	WDR82	protein_coding	3	52288437	52322036	-6.32	0.0814
3:51832996-3:54081158	ENSG00000163938	GNL3	protein_coding	3	52715172	52728508	6.73	0.89
3:51832996-3:54081158	ENSG00000016864	GLT8D1	protein_coding	3	52728505	52740048	-5.29	0.0346
3:51832996-3:54081158	ENSG00000162267	ITIH3	protein_coding	3	52828784	52843025	-3.64	0.0607
4:117279158-4:118479238	ENSG00000286269	AC092661.1	lncRNA	4	118349552	118612343	-4.61	0.823
4:117279158-4:118479238	NULL.MODEL	NULL	NULL	4	NA	NA	0	0.167
4:118481416-4:119931708	NULL.MODEL	NULL	NULL	4	NA	NA	0	0.992
5:77623666-5:79392732	ENSG00000152413	HOMER1	protein_coding	5	78668459	78810040	5.56	0.998
5:80483886-5:82023589	ENSG00000145687	SSBP2	protein_coding	5	80708840	81047616	3.81	0.154
5:139268265-5:140645971	ENSG00000146005	PSD2	protein_coding	5	139175406	139224051	-3.26	0.108
5:139268265-5:140645971	CTC-329D1.3	CTC-329D1.3	NA	5	139728069	139737379	-4.44	0.0702
5:139268265-5:140645971	ENSG00000204961	PCDHA9	protein_coding	5	140227048	140391929	-4.34	0.0309
5:139268265-5:140645971	ENSG00000239389	PCDHA13	protein_coding	5	140261793	140391929	-4.82	0.0876
5:139268265-5:140645971	ENSG00000113212	PCDHB7	protein_coding	5	140552243	140555957	4.47	0.0243
5:139268265-5:140645971	ENSG00000113248	PCDHB15	protein_coding	5	140625147	140627799	5.27	0.789
5:139268265-5:140645971	ENSG00000081853	PCDHGA2	protein_coding	5	140718539	140892546	-4.64	0.0438
5:80483886-5:82023589	NULL.MODEL	NULL	NULL	5	NA	NA	0	0.836
6:24852331-6:25683428	ENSG00000168405	CMAHP	transcribed_unitary_pseudogene	6	25081548	25166793	-4.71	0.886
6:24852331-6:25683428	NULL.MODEL	NULL	NULL	6	NA	NA	0	0.111
7:1353968-7:2061783	AC110781.3	AC110781.3	NA	7	1878222	1889567	3.9	0.156
7:1353968-7:2061783	FTSJ2	FTSJ2	NA	7	2273866	2281840	-4.02	0.251
7:2062621-7:2771642	FTSJ2	FTSJ2	NA	7	2273866	2281840	-4.78	0.923
7:2062621-7:2771642	ENSG00000136295	TTYH3	protein_coding	7	2671585	2704436	3.57	0.176
7:28362058-7:31134315	ENSG00000122574	WIPF3	protein_coding	7	29846102	29956682	4.79	0.692
7:28362058-7:31134315	AC007285.6	AC007285.6	NA	7	30028216	30065276	4.42	0.149
7:28362058-7:31134315	ENSG00000106086	PLEKHA8	protein_coding	7	30067020	30170096	4.42	0.14
7:1353968-7:2061783	NULL.MODEL	NULL	NULL	7	NA	NA	0	0.592
10:110318079-10:112561396	ENSG00000148700	ADD3	protein_coding	10	111756126	111895323	6.77	1
11:58780549-11:62222568	ENSG00000134780	DAGLA	protein_coding	11	61447905	61514473	-4.9	0.129
11:58780549-11:62222568	ENSG00000134825	TMEM258	protein_coding	11	61535973	61560274	7.82	0.989
11:63805335-11:65896862	ENSG00000188070	C11orf95	protein_coding	11	63527364	63536113	4.53	0.916
11:65899637-11:68003833	ENSG00000175229	GAL3ST3	protein_coding	11	65809423	65816651	-6.73	0.104
11:63805335-11:65896862	ENSG00000175115	PACS1	protein_coding	11	65837834	66012218	5.15	0.931
11:65899637-11:68003833	ENSG00000174516	PELI3	protein_coding	11	66234216	66244808	7.1	0.911
11:112460201-11:114254744	RP11-629G13.1	RP11-629G13.1	NA	11	112830002	112834182	-4.54	0.783
11:112460201-11:114254744	NULL.MODEL	NULL	NULL	11	NA	NA	0	0.215
13:78812309-13:80584494	ENSG00000102471	NDFIP2	protein_coding	13	80055287	80130210	-4.68	0.825
13:113573156-13:115108993	ENSG00000126226	PCID2	protein_coding	13	113831891	113863029	-4.76	0.63
13:113573156-13:115108993	ENSG00000139842	CUL4A	protein_coding	13	113862552	113919399	-4.6	0.305
13:78812309-13:80584494	NULL.MODEL	NULL	NULL	13	NA	NA	0	0.119
14:103013930-14:105001031	ENSG00000089902	RCOR1	protein_coding	14	103058998	103196913	-3.25	0.0366
14:103013930-14:105001031	ENSG00000166170	BAG5	protein_coding	14	104022881	104029168	-4.34	0.518
14:103013930-14:105001031	RP11-73M18.6	RP11-73M18.6	NA	14	104153913	104154464	3.82	0.0732
14:103013930-14:105001031	NULL.MODEL	NULL	NULL	14	NA	NA	0	0.321
15:42776399-15:44195789	ENSG00000092529	CAPN3	protein_coding	15	42640301	42704516	6.1	0.996
15:41177947-15:42776399	ENSG00000180979	LRRC57	protein_coding	15	42834720	42841000	5.02	0.964
15:80861289-15:84260468	EFTUD1	EFTUD1	NA	15	82422571	82555104	-4.09	0.0713
15:80861289-15:84260468	CSPG4P8	CSPG4P8	NA	15	82751614	82769399	4.01	0.0321
15:80861289-15:84260468	RN7SL61P	RN7SL61P	NA	15	82770180	82770459	4.15	0.0936
15:80861289-15:84260468	CSPG4P9	CSPG4P9	NA	15	82970479	82988374	3.96	0.152
15:80861289-15:84260468	ENSG00000169609	C15orf40	protein_coding	15	83657193	83680393	4.6	0.409
15:80861289-15:84260468	ENSG00000064726	BTBD1	protein_coding	15	83685174	83736106	4.66	0.421
15:84260468-15:86651961	EFTUD1P1	EFTUD1P1	NA	15	84748920	84795356	-6.38	0.263
15:84260468-15:86651961	RP13-262C2.3	RP13-262C2.3	NA	15	84839930	84841946	6.32	0.144
15:84260468-15:86651961	RP11-182J1.16	RP11-182J1.16	NA	15	84841242	84850986	6.31	0.141
15:84260468-15:86651961	ENSG00000272887	CSPG4P5	transcribed_unprocessed_pseudogene	15	84956505	84962703	-4.86	0.0814
15:84260468-15:86651961	RP11-182J1.13	RP11-182J1.13	NA	15	84977316	84980581	-5.39	0.0559
15:84260468-15:86651961	RP11-182J1.10	RP11-182J1.10	NA	15	85043609	85045612	6.27	0.104
15:84260468-15:86651961	ENSG00000197696	NMB	protein_coding	15	85198360	85201794	6.44	0.376
15:90476711-15:92164207	ENSG00000140564	FURIN	protein_coding	15	91411822	91426688	-5.34	0.994
15:80861289-15:84260468	NULL.MODEL	NULL	NULL	15	NA	NA	0	0.0475
16:8339120-16:9799364	RP11-473I1.9	RP11-473I1.9	NA	16	9198705	9200618	-5.15	0.963
16:29038452-16:31379355	RP11-231C14.3	RP11-231C14.3	NA	16	29437121	29465435	4.23	0.0444
16:29038452-16:31379355	RP11-345J4.5	RP11-345J4.5	NA	16	29454551	29465972	4.4	0.0914
16:29038452-16:31379355	RP11-231C14.4	RP11-231C14.4	NA	16	29495010	29517320	-4.44	0.108
16:29038452-16:31379355	ENSG00000174939	ASPHD1	protein_coding	16	29911696	29931185	-4.8	0.536
16:29038452-16:31379355	ENSG00000149932	TMEM219	protein_coding	16	29952206	29984373	4.24	0.0465
16:29038452-16:31379355	ENSG00000169592	INO80E	protein_coding	16	30006615	30017114	4.15	0.0332
16:29038452-16:31379355	ENSG00000102882	MAPK3	protein_coding	16	30125426	30134827	4.26	0.0515
16:29038452-16:31379355	NULL.MODEL	NULL	NULL	16	NA	NA	0	0.0432
17:27335411-17:29785921	ENSG00000109103	UNC119	protein_coding	17	26873725	26879686	4.74	0.582
17:27335411-17:29785921	ENSG00000087111	PIGS	protein_coding	17	26880401	26898890	-4.45	0.185
17:27335411-17:29785921	ENSG00000178082	TWF1P1	processed_pseudogene	17	27530441	27531492	4.49	0.0668
17:27335411-17:29785921	ENSG00000108582	CPD	protein_coding	17	28705923	28797007	4.64	0.352
17:27335411-17:29785921	ENSG00000108587	GOSR1	protein_coding	17	28804380	28854610	-4.6	0.408
17:41772209-17:43055664	RP5-882C2.2	RP5-882C2.2	NA	17	42298769	42301078	-5.37	0.963
17:51826118-17:53598932	ENSG00000108924	HLF	protein_coding	17	53342373	53402426	-4.81	0.904
17:51826118-17:53598932	ENSG00000108960	MMD	protein_coding	17	53469974	53499353	-5.06	0.969
19:18410496-19:19876747	ENSG00000187664	HAPLN4	protein_coding	19	19366450	19373605	5.07	0.91
19:18410496-19:19876747	ENSG00000178093	TSSK6	protein_coding	19	19623227	19626838	4.42	0.0475
19:18410496-19:19876747	NULL.MODEL	NULL	NULL	19	NA	NA	0	0.0194
20:42683393-20:44837826	ENSG00000101109	STK4	protein_coding	20	43595115	43708600	4.94	0.758
20:42683393-20:44837826	ENSG00000124107	SLPI	protein_coding	20	43880880	43883205	5.24	0.906
20:47202149-20:49239658	ENSG00000124214	STAU1	protein_coding	20	47729878	47804904	3.74	0.125
20:59561872-20:61301038	ENSG00000130703	OSBPL2	protein_coding	20	60813580	60871268	6.05	1
20:47202149-20:49239658	NULL.MODEL	NULL	NULL	20	NA	NA	0	0.819
22:40545828-22:42689945	ENSG00000128285	MCHR1	protein_coding	22	41074754	41078818	-5.38	0.979
22:42691688-22:43712280	ENSG00000100266	PACSIN2	protein_coding	22	43231418	43411151	4.74	0.75
22:42691688-22:43712280	AL022476.2	AL022476.2	NA	22	43434591	43448372	4.36	0.144
22:42691688-22:43712280	NULL.MODEL	NULL	NULL	22	NA	NA	0	0.0821
CHR, chromosome; tx_start, transcription start site; tx_stop, transcription stop site; TWAS.Z, TWAS Z-score; PIP, posterior inclusion probability;
NULL.MODEL, none of the genes in the region are causal

### Sheet: Table S11
Supplementary Table 11: SMR results from PsychENCODE and eQTLGen for genes prioritized by FOCUS with posterior inclusion probability > 0.7
Gene	eQTL dataset (tissue)	Probe ID	CHR	Probe position	topSNP	topSNP CHR	topSNP position	A1	A2	Freq A1	beta GWAS	se GWAS	P value GWAS	beta eQTL	se eQTL	P value eQTL	beta SMR	se SMR	P value SMR*	P value HEIDI^	nsnp_HEIDI	GW sig locus
GNL3	PsychENCODE (brain)	ENSG00000163938	3	52715172	rs2336147	3	52626443	C	T	0.503895	-0.067696	0.0093	3.62e-13	-0.691177	0.0364328	2.95e-80	0.0979431	0.0144118	1.08e-11	0.00274686	20	X
STK4	PsychENCODE (brain)	ENSG00000101109	20	43595115	rs34131103	20	43627127	A	G	0.307218	-0.0639039	0.0102	3.35e-10	-0.397576	0.0417144	1.56e-21	0.160734	0.030702	1.65e-07	0.550506	8	X
ADD3	PsychENCODE (brain)	ENSG00000148700	10	111756126	rs11194917	10	111692552	G	C	0.149877	0.0835012	0.0131	1.81e-10	0.351535	0.0470099	7.55e-14	0.237533	0.0489662	1.23e-06	0.239964	20	X
RP11-776H12.1	PsychENCODE (brain)	ENSG00000226476	1	61005921	rs11207639	1	61051901	T	C	0.347137	0.0496	0.0098	4.37e-07	-0.594922	0.0397334	1.1e-50	-0.0833723	0.0173884	1.63e-06	0.00095483	20
FURIN	PsychENCODE (brain)	ENSG00000140564	15	91411822	rs7183988	15	91428589	G	T	0.540698	0.0530949	0.0096	3.34e-08	-0.36129	0.0389773	1.87e-20	-0.146959	0.030942	2.04e-06	0.14941	9	X
HAPLN4	PsychENCODE (brain)	ENSG00000187664	19	19366450	rs7257875	19	19372150	T	C	0.155394	0.0641013	0.0126	3.37e-07	0.515263	0.0423517	4.7e-34	0.124405	0.0265053	2.68e-06	0.137516	20
AC092661.1	PsychENCODE (brain)	ENSG00000236922	4	118349552	rs1948252	4	118466615	C	G	0.516033	0.0478046	0.0094	3.23e-07	-0.452396	0.0376027	2.44e-33	-0.10567	0.0225584	2.81e-06	0.0986835	20
LMAN2L	PsychENCODE (brain)	ENSG00000114988	2	97371666	rs58361269	2	97403110	A	G	0.337206	-0.0595982	0.01	3.03e-09	0.337953	0.0449187	5.33e-14	-0.176351	0.0377488	2.99e-06	0.740575	20	X
PACSIN2	PsychENCODE (brain)	ENSG00000100266	22	43231418	rs2267477	22	43334574	C	G	0.541867	0.0478046	0.0094	3.57e-07	0.439541	0.0387503	8.04e-30	0.10876	0.0234371	3.48e-06	0.00988092	20
DCLK3	PsychENCODE (brain)	ENSG00000163673	3	36753913	rs9882879	3	36844071	T	C	0.34519	0.0579046	0.0099	5.49e-09	-0.310653	0.041141	4.32e-14	-0.186396	0.0403107	3.76e-06	0.241724	20
TMEM258	PsychENCODE (brain)	ENSG00000134825	11	61535973	rs174536	11	61551927	C	A	0.334545	0.0685037	0.0097	1.82e-12	0.252972	0.0418798	1.54e-09	0.270796	0.058992	4.42e-06	0.0908758	20	X
RP5-882C2.2	PsychENCODE (brain)	ENSG00000260793	17	42298769	rs4793083	17	42312973	T	C	0.674932	-0.0555009	0.01	2.58e-08	0.314953	0.0387348	4.26e-16	-0.17622	0.0384423	4.56e-06	0.0552762	18
MCHR1	PsychENCODE (brain)	ENSG00000128285	22	41074754	rs133084	22	41095958	C	T	0.568285	-0.0452028	0.0095	1.74e-06	0.4654	0.0382099	3.97e-34	-0.0971267	0.0219148	9.34e-06	0.568184	20	X
HTR6	PsychENCODE (brain)	ENSG00000158748	1	19991780	rs4912142	1	20004513	A	G	0.646501	-0.0511018	0.0098	1.71e-07	-0.290635	0.0384961	4.36e-14	0.175828	0.0409803	1.78e-05	0.764459	20
LRRC57	PsychENCODE (brain)	ENSG00000180979	15	42834720	rs111625883	15	42865656	A	C	0.0882773	0.0814053	0.0159	3.29e-07	0.424744	0.0547237	8.39e-15	0.191657	0.044845	1.92e-05	0.448129	20	X
VPS45	PsychENCODE (brain)	ENSG00000136631	1	150039369	rs113607766	1	150026544	T	C	0.161431	-0.0614995	0.0126	1.08e-06	0.415115	0.0561973	1.5e-13	-0.148151	0.0363808	4.66e-05	0.318693	20
NDFIP2	PsychENCODE (brain)	ENSG00000102471	13	80055287	rs9545047	13	79859456	C	A	0.404842	-0.0443039	0.0096	4.36e-06	0.347745	0.0403844	7.25e-18	-0.127403	0.0313213	4.75e-05	0.297315	20
FTSJ2	PsychENCODE (brain)	ENSG00000122687	7	2273866	rs3757439	7	2272122	T	C	0.377775	-0.0423025	0.0098	1.65e-05	0.487026	0.0409494	1.28e-32	-0.0868588	0.0214064	4.96e-05	0.0971032	20
HLF	PsychENCODE (brain)	ENSG00000108924	17	53342373	rs1114603	17	53369067	A	T	0.356744	0.0453949	0.0097	3.01e-06	-0.299806	0.0395707	3.55e-14	-0.151414	0.0380288	6.85e-05	0.0726836	15
HOMER1	PsychENCODE (brain)	ENSG00000152413	5	78668459	rs7737668	5	78837521	T	C	0.266649	0.0568032	0.0104	4.71e-08	0.239951	0.0426264	1.81e-08	0.236728	0.060391	8.86e-05	0.361019	13	X
MMD	PsychENCODE (brain)	ENSG00000108960	17	53469974	rs11653692	17	53494714	T	C	0.469298	0.0352956	0.0094	0.0001747	-0.726652	0.0375386	1.76e-83	-0.0485729	0.0131772	0.00022768	0.189358	20
ZNF804A	PsychENCODE (brain)	ENSG00000170396	2	185463093	rs78706988	2	185787591	A	T	0.130209	0.0593042	0.0137	1.58e-05	0.425764	0.061737	5.33e-12	0.139289	0.037991	0.00024602	0.362447	20
OSBPL2	PsychENCODE (brain)	ENSG00000130703	20	60813580	rs145326022	20	60843204	T	C	0.22686	-0.0432032	0.0112	0.0001183	-0.507826	0.0475608	1.3e-26	0.0850747	0.0234499	0.0002857	0.0509392	20	X
RP11-473I1.9	PsychENCODE (brain)	ENSG00000262944	16	9198705	rs9932208	16	9218267	C	T	0.28093	0.0396976	0.0103	0.0001102	-0.386672	0.0384241	8.03e-24	-0.102665	0.0285244	0.0003192	0.0698581	20
PACS1	PsychENCODE (brain)	ENSG00000175115	11	65837834	rs1151537	11	65962592	A	G	0.468973	0.0229002	0.0093	0.01423	0.404394	0.0379892	1.84e-26	0.0566285	0.0236046	0.0164381	0.00031881	20
CMAHP	PsychENCODE (brain)	ENSG00000168405	6	25081548	rs456816	6	25059241	A	T	0.777619	0.0192032	0.0113	0.08925	-0.629234	0.0442351	6.43e-46	-0.0305184	0.018086	0.0915265	0.0037159	20
GNL3	eQTLGen (blood)	ENSG00000163938	3	52721840	rs2590838	3	52622086	A	G	0.503959	-0.0676026	0.0093	3.74e-13	-0.13745	0.00788616	4.95e-68	0.491836	0.07331	1.96e-11	0.526684	20	X
TMEM258	eQTLGen (blood)	ENSG00000134825	11	61558354	rs174538	11	61560081	A	G	0.306893	0.0631954	0.01	2.58e-10	0.295922	0.008473	3.07e-267	0.213554	0.0343414	5.02e-10	0.00484678	20
LMAN2L	eQTLGen (blood)	ENSG00000114988	2	97388733	rs72809828	2	97392778	A	G	0.343567	-0.0614995	0.01	7.74e-10	0.166035	0.0082952	4.01e-89	-0.370401	0.0630071	4.13e-09	0.135075	20	X
PACS1	eQTLGen (blood)	ENSG00000175115	11	65925026	rs2254388	11	65837599	C	T	0.2734	-0.0570996	0.0106	6.58e-08	-0.234121	0.00885542	4.99e-154	0.243889	0.0462059	1.3e-07	0.659625	20	X
ADD3	eQTLGen (blood)	ENSG00000148700	10	111825724	rs11194981	10	111861054	C	T	0.148124	0.0700041	0.0132	1.21e-07	0.366536	0.0105316	2.17e-265	0.190989	0.0364286	1.58e-07	0.00058848	20	X
PACSIN2	eQTLGen (blood)	ENSG00000100266	22	43321284	rs4822241	22	43369349	A	T	0.458003	-0.048004	0.0094	2.91e-07	-0.167692	0.00788263	1.99e-100	0.286263	0.0576477	6.84e-07	0.0538502	20
LRRC57	eQTLGen (blood)	ENSG00000180979	15	42837860	rs1060293	15	42837498	A	T	0.0882124	0.0797036	0.016	6e-07	0.441969	0.0133896	6.13e-239	0.180337	0.0366115	8.41e-07	0.353833	20	X
HTR6	eQTLGen (blood)	ENSG00000158748	1	19998917	rs10917516	1	20012714	A	G	0.352525	0.0481042	0.0097	7.98e-07	-0.272111	0.00806999	3.06e-249	-0.176781	0.0360307	9.28e-07	0.203025	20
MCHR1	eQTLGen (blood)	ENSG00000128285	22	41076786	rs13058356	22	41098206	T	G	0.43165	0.0464	0.0094	7.4e-07	0.261969	0.00791485	3.13e-240	0.17712	0.036279	1.05e-06	0.0459856	20	X
RP5-882C2.2	eQTLGen (blood)	ENSG00000260793	17	42299923	rs12451882	17	42301922	T	C	0.31319	0.0501992	0.01	5.45e-07	-0.086842	0.0084868	1.42e-24	-0.578051	0.128262	6.58e-06	0.0237188	20
FTSJ2	eQTLGen (blood)	ENSG00000122687	7	2277853	rs4719462	7	2266384	G	A	0.415163	-0.0437968	0.0096	4.96e-06	0.193422	0.00799146	2.04e-129	-0.226431	0.0505064	7.35e-06	0.641575	20
RP11-473I1.9	eQTLGen (blood)	ENSG00000262944	16	9199661	rs72769965	16	9217572	T	C	0.187849	-0.0425038	0.0119	0.0003621	-0.0872482	0.0100113	2.91e-18	0.487159	0.147403	0.00094993	0.0517034	20
STK4	eQTLGen (blood)	ENSG00000101109	20	43651857	rs6073624	20	43700695	C	T	0.1761	0.0350988	0.0122	0.004088	-0.207776	0.0103799	3.9e-89	-0.168926	0.0593204	0.00440377	2.65e-07	20	X
FURIN	eQTLGen (blood)	ENSG00000140564	15	91419255	rs372098	15	91365165	T	C	0.364209	0.025502	0.0098	0.009356	-0.177645	0.00826017	1.36e-102	-0.143556	0.0555687	0.00978301	0.160328	20	X
PELI3	eQTLGen (blood)	ENSG00000174516	11	66239512	rs57634456	11	66250838	C	A	0.243217	-0.0248975	0.011	0.02362	-0.253349	0.00895972	6.74e-176	0.0982736	0.0435573	0.0240588	0.00015007	20	X
MMD	eQTLGen (blood)	ENSG00000108960	17	53484663	rs34477032	17	53516911	C	T	0.369531	-0.0194989	0.0096	0.04258	0.156561	0.00815794	4.38e-82	-0.124545	0.0616606	0.0433988	0.0164221	20
CMAHP	eQTLGen (blood)	ENSG00000168405	6	25149996	rs715426	6	25094953	C	T	0.218746	-0.0208049	0.0114	0.06761	0.680634	0.00889939	0	-0.030567	0.0167539	0.0680804	0.00190506	20
SLPI	eQTLGen (blood)	ENSG00000124107	20	43882042	rs73617495	20	43831821	A	C	0.0967156	0.0270013	0.0156	0.08324	0.248469	0.0126171	2.48e-86	0.108671	0.0630265	0.084671	0.0435192	17	X
ZNF804A	eQTLGen (blood)	ENSG00000170396	2	185633656	rs9678515	2	185440309	G	A	0.144294	0.014997	0.0132	0.2533	0.0757115	0.0109912	5.64e-12	0.198081	0.176701	0.262292	0.00469786	20
HLF	eQTLGen (blood)	ENSG00000108924	17	53372399	rs244320	17	53222920	T	C	0.307153	0.0103029	0.0102	0.3115	0.0895178	0.00869595	7.48e-25	0.115093	0.114491	0.314772	0.39412	20
CAPN3	eQTLGen (blood)	ENSG00000092529	15	42672408	rs77215191	15	42503678	T	C	0.0207062	0.0107981	0.036	0.7637	0.864204	0.031791	1.01e-162	0.0124948	0.0416594	0.764231	0.254607	20
OSBPL2	eQTLGen (blood)	ENSG00000130703	20	60842424	rs4925363	20	60835649	C	G	0.0490718	0.00269636	0.0202	0.892	-0.442786	0.0153717	1.84e-182	-0.0060895	0.0456207	0.893812	0.0395207	20	X
CHR, chromosome; A1 is the effect allele, A2 is the other allele; Freq, frequency; se, standard error; nsnp, number of SNPs; P values are based on the tests indicated and are shown uncorrected and two-sided.
*The Bonferroni corrected significance threshold is P < 4.60e-06 for PsychENCODE and P < 3.20e-06 for eQTLGen. ^A probe with HEIDI P value >= 0.01 passes the HEIDI test. Genes in bold are SMR and HEIDI significant.

### Sheet: Table S12
Supplementary Table 12: Weighted average^ liability scale R2 (%) from leave-one-out polygenic risk scoring analyses for the independent waves of PGC-BD																		Supplementary Table 12: Weighted average^ liability scale R2 (%) from leave-one-out polygenic risk scoring analyses for the independent waves of PGC-BD
P value threshold	All cohorts	PGC1	PGC2	PGC3	PsychChip	External												P value threshold	All cohorts	PGC1	PGC2	PGC3	PsychChip	External
a) conversion to liablity scale using 2% population prevalence of bipolar disorder																		a) conversion to liablity scale using 2% population prevalence of bipolar disorder
5e-08	0.654771	0.89077	0.740224	0.929733	0.617299	0.371685												5e-08	0.655	0.891	0.74	0.93	0.617	0.372
0.0001	2.50919	3.92451	2.85118	3.5325	2.19638	1.32019												0.0001	2.509	3.925	2.851	3.532	2.196	1.32
0.001	3.23319	4.93399	3.72023	3.8496	2.79056	1.86542												0.001	3.233	4.934	3.72	3.85	2.791	1.865
0.01	4.32362	6.38237	5.07223	5.31503	3.51997	2.65263												0.01	4.324	6.382	5.072	5.315	3.52	2.653
0.05	4.53739	6.58134	5.42757	5.33222	3.65914	2.84977												0.05	4.537	6.581	5.428	5.332	3.659	2.85
0.1	4.57575	6.64997	5.41138	5.24525	3.72769	2.94414												0.1	4.576	6.65	5.411	5.245	3.728	2.944
0.2	4.48233	6.42632	5.29363	5.10225	3.69603	2.87286												0.2	4.482	6.426	5.294	5.102	3.696	2.873
0.5	4.36944	6.21326	5.13089	4.95477	3.64555	2.84779												0.5	4.369	6.213	5.131	4.955	3.646	2.848
1	4.35086	6.1171	5.11786	4.89602	3.65857	2.84105												1	4.351	6.117	5.118	4.896	3.659	2.841
b) conversion to liablity scale using 1% population prevalence of bipolar disorder																		b) conversion to liablity scale using 1% population prevalence of bipolar disorder
5e-08	0.551752	0.751046	0.623835	0.782891	0.520239	0.31304												5e-08	0.552	0.751	0.624	0.783	0.52	0.313
0.0001	2.11854	3.31795	2.40713	2.98466	1.85346	1.11253												0.0001	2.119	3.318	2.407	2.985	1.853	1.113
0.001	2.73166	4.17616	3.14353	3.25272	2.35648	1.57254												0.001	2.732	4.176	3.144	3.253	2.356	1.573
0.01	3.65658	5.40842	4.29093	4.49637	2.97456	2.23714												0.01	3.657	5.408	4.291	4.496	2.975	2.237
0.05	3.83802	5.5782	4.59252	4.51067	3.09281	2.40405												0.05	3.838	5.578	4.593	4.511	3.093	2.404
0.1	3.87052	5.63721	4.5787	4.43668	3.15085	2.48381												0.1	3.871	5.637	4.579	4.437	3.151	2.484
0.2	3.79114	5.44608	4.47868	4.31427	3.12414	2.42359												0.2	3.791	5.446	4.479	4.314	3.124	2.424
0.5	3.69515	5.26452	4.34039	4.18847	3.08165	2.40236												0.5	3.695	5.265	4.34	4.188	3.082	2.402
1	3.67934	5.18258	4.32932	4.13909	3.09264	2.39665												1	3.679	5.183	4.329	4.139	3.093	2.397
^weights calculated using effective sample size per cohort																		^weights calculated using effective sample size per cohort

### Sheet: Table S13
Supplementary Table13: Liability scale R2 (%) and P values from leave-one-out polygenic risk scoring analyses for each cohort
P value threshold	bdtrs	bmau	bmg2	bmg3	bmpo	bmrom	bmrus	bmsp	bonn	butr	deCODE	dub1	dutch	edi1	Estonian_Biobank	fat2	fran	gain	gawli	germ1	gpcw1	graza	greek	gsk1	hal2	HUNT	icuk	iPSYCH	jea2	jst5	kfo4	may1	mich	neuc1	norgs	noroe	pf1e	rom3	spsp3	st2c	stp1	swa2	swed1	tgco2	swei	top7	top8	ucl2	uclo	UK_Biobank	uktr	ukwa1	ume4	usaw4	usaw5	usc2	wtcc
a) R2 on the liability scale using 2% population prevalence of bipolar disorder
5e-08	0.948	1.13671	1.34725	1.2471	0.927855	1.32759	0.875008	3.33736	1.88428	0.975566	0.431485	1.29238	0.564587	0.124623	0.0761212	0.417237	0.682923	0.984286	0.257605	1.4284	0.67867	0.293578	0.981559	0.964469	0.787285	0.171357	0.91458	0.165701	1.48071	0.0627053	1.86657	0.228668	1.35276	0.899842	0.767795	0.997506	0.072198	0.695775	0.689347	0.478301	0.236252	0.687437	0.842217	0.17597	0.721595	0.199444	0.00032484	1.06065	1.52641	0.699936	2.98271	0.843998	0.267296	0.259916	0.147944	0.0354515	0.84
0.0001	2.72	2.36886	3.90958	3.87761	3.41268	3.93932	3.06585	4.11464	6.70629	3.93962	1.62154	4.38659	3.84759	3.22155	0.114616	1.6944	3.88983	2.87932	1.31497	4.62938	1.16456	3.68888	7.68477	4.21564	2.5565	0.802307	3.10143	0.901664	4.68399	0.81737	5.8008	2.23528	4.67257	3.51903	3.70751	2.90539	0.119688	6.58028	4.24558	1.49921	1.66057	3.12527	2.73484	1.56726	3.02909	1.41195	2.38277	4.27913	5.50187	1.99571	6.22651	2.77017	1.58835	0.899634	0.801173	0.94001	5.37763
0.001	3.4	2.58284	3.16246	4.59368	5.59278	4.4157	3.09123	5.43847	8.04305	7.9194	1.89241	6.31444	3.98396	5.86359	0.189011	1.6472	4.66445	3.49637	1.77739	5.61945	0.896588	4.35344	7.00173	4.68806	2.97928	1.62089	4.24528	1.23292	5.97686	1.04627	6.11572	2.61684	6.01836	3.9704	2.35484	4.00715	0.16375	7.65267	4.96389	1.28714	2.93549	3.72426	3.65692	2.23729	4.45284	1.40743	4.31861	5.85998	6.3425	3.05794	6.90122	3.61742	2.62684	1.24897	1.44547	1.35291	6.61218
0.01	4.98	4.82708	4.44185	5.3407	7.37332	7.52404	4.64692	8.42755	9.62949	11.3058	2.62548	8.03465	5.18491	8.79092	0.199371	2.39424	5.32148	4.70416	2.38422	6.37562	1.57216	6.16152	8.16304	6.25566	4.21879	2.74625	6.14652	1.93114	8.12924	1.85026	8.34565	3.4948	9.3919	2.82205	2.93937	5.19271	0.339602	9.19826	6.12582	1.92583	4.02202	5.92541	4.71666	3.5203	5.67455	4.16829	5.25103	6.98774	8.79381	4.00612	6.17418	4.55393	3.63758	1.74389	1.41247	1.85504	7.31728
0.05	5.24	4.71624	3.45577	7.17626	7.43037	7.30636	4.06076	6.23054	10.7846	10.4369	2.84375	8.27485	4.62779	9.9466	0.251801	3.84785	6.42146	4.91394	2.6745	6.13995	1.70016	5.93899	8.00119	6.46999	4.25567	2.27645	6.56691	1.66978	8.13447	1.668	7.14723	3.7502	9.43632	3.17288	2.85872	5.87695	0.529735	9.03843	7.10861	2.18266	4.03071	6.10322	5.14715	3.32521	6.17667	3.4187	3.6651	7.9489	9.10416	5.07141	6.79536	4.69402	3.67333	1.70229	1.59171	2.25378	7.14859
0.1	5.04	4.49933	3.61415	7.24442	7.92699	7.62538	3.88705	6.83959	10.9537	9.73468	2.94584	8.78314	4.37179	9.82339	0.395972	3.53826	6.13368	4.96538	3.01335	6.80933	1.88707	5.44699	7.68456	6.27835	4.32461	2.37913	6.4666	1.63742	7.83318	1.82374	6.78719	3.65116	9.86541	2.87545	3.37726	5.70522	0.475143	8.86148	6.84337	2.23276	3.83202	5.99106	5.4045	3.51838	6.32932	3.4328	4.35874	7.70052	8.99749	5.25787	8.72834	4.68615	3.44698	1.74573	1.59803	2.43514	7.2649
0.2	5.4	4.82855	3.48627	7.71639	7.12167	6.58855	4.03162	6.20834	10.461	9.32924	2.83271	8.26625	4.34131	7.9634	0.319657	3.28491	6.19222	5.41111	2.96462	7.08498	1.81188	5.29807	6.54272	6.32984	4.37473	2.35499	6.1325	1.60309	8.3892	1.69396	5.39096	3.05484	10.0489	2.57419	2.64499	5.91739	0.385568	8.92686	6.88245	2.13692	3.40767	5.76065	5.53087	3.92771	6.45683	3.97575	4.97491	7.6422	8.78735	5.17682	9.36196	4.53546	3.25671	1.64408	1.50256	2.46726	7.00031
0.5	5.12	4.7286	3.3182	7.39765	6.77955	6.10146	3.7841	7.22569	10.0237	9.1557	2.80409	8.20189	4.22319	7.80537	0.262269	3.08061	5.60614	5.20631	2.60257	6.83767	1.71144	5.26402	5.71054	5.76	4.27295	2.37072	6.05183	1.68212	7.75828	1.92555	5.33613	3.03126	9.73468	2.26009	2.68619	6.01716	0.429954	8.8369	7.26654	2.07204	3.2959	5.64536	5.38665	3.7212	6.2167	3.60822	4.96516	7.17364	8.39809	5.04038	9.80059	4.64358	3.0504	1.67032	1.41142	2.28612	6.8492
1	5.31	4.70097	3.45683	7.42199	6.7841	6.2426	3.70616	7.40786	9.73856	9.02969	2.79436	8.31037	4.19582	7.58728	0.235368	3.11818	5.68602	5.05508	2.73025	6.65547	1.64695	5.08642	5.73451	5.7464	4.24059	2.40187	5.99142	1.67454	7.67916	1.88384	5.16481	2.95495	9.895	2.26284	2.51594	5.95149	0.44733	8.75578	7.2932	2.08218	3.19061	5.62621	5.4255	3.72745	6.20752	3.57597	4.98444	7.14428	8.39208	5.02026	9.92566	4.648	3.11263	1.69084	1.4167	2.25319	6.70748
b) R2 on the liablity scale using 1% population prevalence of bipolar disorder
5e-08	0.799	0.957787	1.13548	1.05108	0.781828	1.11933	0.737347	2.81821	1.58889	0.822141	0.363389	1.08906	0.475613	0.104944	0.0640963	0.351433	0.575284	0.829523	0.216946	1.20382	0.571687	0.247267	0.82731	0.812744	0.663343	0.144295	0.770636	0.139536	1.24823	0.0528006	1.57419	0.192579	1.14045	0.758126	0.646825	0.840363	0.0607944	0.586217	0.580649	0.402876	0.198965	0.579108	0.709681	0.148193	0.60789	0.167963	0.00027351	0.893924	1.28694	0.58956	2.51815	0.711199	0.225116	0.218899	0.124584	0.029851	0.707809
0.0001	2.3	1.99753	3.30114	3.27488	2.88129	3.33017	2.58873	3.47693	5.67627	3.32888	1.36647	3.70372	3.25051	2.72039	0.096512	1.42868	3.28383	2.43087	1.10833	3.90962	0.981291	3.11798	6.52248	3.56229	2.15733	0.675823	2.61788	0.759665	3.95864	0.688727	4.90888	1.88603	3.95148	2.97011	3.12977	2.4503	0.100788	5.57455	3.58318	1.26379	1.40025	2.63744	2.3084	1.32176	2.55595	1.19042	2.00997	3.617	4.65481	1.68214	5.27207	2.33847	1.33929	0.7581	0.67505	0.792168	4.54985
0.001	2.87	2.17826	2.66886	3.88184	4.73016	3.73469	2.61023	4.60088	6.81484	6.7157	1.59496	5.33793	3.36613	4.96322	0.159162	1.38883	3.93984	2.95352	1.49862	4.74881	0.755359	3.68224	5.93851	3.96309	2.51502	1.36594	3.58667	1.03899	5.05653	0.881781	5.1768	2.20877	5.09599	3.3521	1.98601	3.38156	0.137897	6.48953	4.19109	1.08484	2.4781	3.14431	3.08927	1.88814	3.76111	1.1866	3.64835	4.96036	5.36995	2.57891	5.84691	3.0561	2.217	1.0528	1.2186	1.14056	5.60058
0.01	4.21	4.07669	3.75201	4.51575	6.24496	6.38381	3.92947	7.14824	8.16917	9.61673	2.21363	6.79951	4.38542	7.46075	0.167887	2.01994	4.4968	3.97826	2.01122	5.39047	1.32509	5.22141	6.93187	5.29533	3.56521	2.31565	5.20088	1.62816	6.88933	1.5605	7.0781	2.95225	7.97771	2.38072	2.48	4.38494	0.286032	7.81147	5.17547	1.62395	3.39861	5.01071	3.98833	2.97487	4.79718	3.52332	4.43925	5.92105	7.46137	3.38024	5.22752	3.85063	3.07281	1.47065	1.19074	1.5646	6.20174
0.05	4.43	3.9828	2.917	6.07656	6.29357	6.19774	3.43196	5.27461	9.15736	8.87065	2.39793	7.00386	3.9123	8.45039	0.212043	3.25022	5.43036	4.15649	2.2566	5.19041	1.4331	5.03167	6.79328	5.47776	3.5965	1.91904	5.55847	1.40755	6.89379	1.40655	6.05538	3.16875	8.01578	2.67732	2.41182	4.96464	0.44625	7.67459	6.00906	1.84089	3.40598	5.16174	4.35404	2.80944	5.22353	2.8877	3.09471	6.74138	7.72679	4.2815	5.75667	3.96961	3.10312	1.43551	1.34205	1.9016	6.05785
0.1	4.26	3.7991	3.05104	6.1346	6.71688	6.47047	3.28462	5.79329	9.30219	8.26859	2.48415	7.43646	3.69506	8.34479	0.333476	2.98794	5.18599	4.2002	2.54318	5.75878	1.59083	4.61246	6.5223	5.31464	3.65498	2.00571	5.47312	1.38025	6.63685	1.53809	5.74854	3.08479	8.38365	2.42586	2.85033	4.8191	0.400242	7.5231	5.784	1.88322	3.23752	5.06647	4.57279	2.97324	5.35321	2.89964	3.68237	6.52926	7.63555	4.43936	7.40708	3.96292	2.91131	1.4722	1.34739	2.05496	6.15707
0.2	4.57	4.07794	2.94281	6.5367	6.03061	5.58476	3.40724	5.25571	8.88033	7.92131	2.38861	6.99653	3.66919	6.7534	0.269195	2.77341	5.23569	4.57915	2.50196	5.99298	1.52737	4.48565	5.54654	5.35846	3.69749	1.98534	5.18896	1.35128	7.11111	1.42848	4.56043	2.57952	8.54109	2.17126	2.23117	4.99891	0.324761	7.57907	5.81716	1.80225	2.87791	4.8708	4.68025	3.32056	5.46155	3.35996	4.20493	6.47946	7.45585	4.37074	7.94933	3.83495	2.75014	1.38635	1.26679	2.08213	5.9314
0.5	4.33	3.99327	2.8006	6.26512	5.73933	5.16932	3.19732	6.12239	8.50626	7.77275	2.36445	6.94178	3.56899	6.61843	0.22086	2.60048	4.73826	4.405	2.19579	5.78285	1.44262	4.45667	4.83687	4.87371	3.61115	1.99861	5.12036	1.41797	6.57299	1.62411	4.51384	2.55956	8.27154	1.90592	2.26599	5.08348	0.362162	7.50206	6.1431	1.74744	2.78324	4.77292	4.55762	3.1453	5.25754	3.04832	4.19665	6.0796	7.12314	4.25523	8.32507	3.92677	2.57544	1.40851	1.18985	1.92894	5.80258
1	4.49	3.96987	2.9179	6.28585	5.74321	5.28966	3.13124	6.27774	8.2624	7.6649	2.35622	7.03407	3.54578	6.43224	0.198203	2.63228	4.80603	4.27643	2.30374	5.6281	1.3882	4.30551	4.85729	4.86214	3.5837	2.0249	5.06901	1.41157	6.50555	1.58887	4.36827	2.49494	8.40903	1.90823	2.12212	5.02782	0.376804	7.43262	6.16573	1.75601	2.69408	4.75666	4.59064	3.1506	5.24974	3.02098	4.21301	6.05456	7.118	4.2382	8.43227	3.93052	2.62813	1.42584	1.19431	1.90111	5.68179
c) P value of association between polygenic risk score and bipolar disorder
5e-08	0.00215	1.19e-05	0.00356718	1.27e-06	0.00021657	0.0121575	0.0003235	5.41e-07	2.7e-12	0.00811981	4.37e-12	0.00168757	9.78e-05	0.314497	0.173195	0.00109859	0.00014028	1.15e-05	0.09894	0.00010099	9.83e-05	0.369018	0.0600929	1.49e-06	0.00131252	0.756756	3.73e-20	0.00021765	5.16e-06	0.267795	0.00014456	0.0168134	2.35e-05	0.00261777	0.0648894	3.81e-05	0.37717	0.0354845	0.0153611	0.00065051	0.00936254	4.15e-07	1.19e-17	0.0584199	1.48e-10	0.135606	0.965143	1.8e-06	4.69e-06	1.17e-06	0.00061174	5.82e-16	0.031752	1.39e-06	0.0214884	0.25425	1.24e-10
0.0001	2.15e-07	2.7e-10	7.88e-07	1.8e-17	1.63e-12	1.6e-05	1.9e-11	2.74e-08	3.58e-39	1.16e-07	4.17e-41	7.94e-09	4.36e-24	3.54e-07	0.0943424	5.23e-11	1.41e-19	6.95e-14	0.0001979	3.04e-12	3.41e-07	0.00145452	1.45e-07	1.32e-23	7.71e-09	0.425744	6.78e-64	1.03e-17	7.22e-16	6.42e-05	2.75e-11	8.81e-14	4.84e-15	3e-09	5.36e-05	2.12e-12	0.255542	1.34e-10	1.83e-09	1.68e-09	6.18e-12	5.78e-27	2.36e-53	1.64e-08	3.95e-39	7.35e-05	0.00019265	1.26e-21	5.45e-18	8.54e-08	8.19e-07	1.81e-48	1.73e-07	2.91e-19	9.03e-08	4.52e-09	6.58e-59
0.001	7.13e-09	4.3e-11	8.66e-06	2.3e-20	2.09e-19	4.93e-06	1.58e-11	1.83e-10	1.87e-46	7.57e-14	1.19e-47	4.82e-12	7.11e-25	7.61e-12	0.0316942	9.63e-11	4.05e-23	1.63e-16	1.53e-05	1.62e-14	7.62e-06	0.00054334	5.19e-07	4.9e-26	4.66e-10	0.341418	1.79e-86	1.71e-23	9.51e-20	6.16e-06	8.24e-12	7.28e-16	6.98e-19	3.03e-10	0.00125743	1.59e-16	0.183574	4.59e-12	8.03e-11	2.33e-08	7.14e-20	9.29e-32	1.45e-70	1.53e-11	1.78e-56	7.55e-05	5.61e-07	6.56e-29	1.86e-20	1.26e-09	2.14e-07	1.25e-62	1.93e-11	4.25e-26	7.36e-13	2.05e-12	8.6e-72
0.01	2.64e-12	2.33e-19	1.46e-07	2.29e-23	6.14e-25	2.59e-09	1.58e-16	2.84e-15	5.12e-55	5.57e-19	1.89e-65	7.03e-15	8.94e-32	6.76e-17	0.0274298	6.46e-15	4.15e-26	1.25e-21	5.65e-07	3.05e-16	3.17e-09	3.88e-05	5.98e-08	4.83e-34	1.36e-13	0.31174	1.24e-123	2.22e-35	3.99e-26	1.91e-09	1.75e-15	1.25e-20	2.17e-28	1.06e-07	0.00031739	6.08e-21	0.0555358	3.68e-14	5.21e-13	8.78e-12	1.47e-26	3.41e-49	3.12e-90	2.69e-17	3.09e-71	1.13e-11	3.58e-08	4.58e-34	1.43e-27	8.05e-09	9.09e-07	3.31e-78	3.08e-15	9.83e-36	1.34e-12	1.9e-16	4.1e-79
0.05	7.44e-13	5.94e-19	3.37e-06	1.13e-30	4.09e-25	4.37e-09	1.19e-14	9.45e-12	3.35e-61	1.13e-17	1.15e-70	2.84e-15	1.4e-28	7.28e-19	0.0132156	6.24e-23	4.38e-31	1.64e-22	1.18e-07	1.05e-15	7.36e-10	5.36e-05	8.08e-08	3.94e-35	1.07e-13	0.396751	8.58e-132	5.62e-31	3.85e-26	1.18e-08	1.62e-13	5.23e-22	1.63e-28	1.75e-08	0.00038327	1.74e-23	0.0168153	6.05e-14	7.47e-15	3.79e-13	1.3e-26	1.37e-50	3.43e-98	2e-16	2.84e-77	7.55e-10	3.93e-06	1.96e-38	1.83e-28	2.2e-08	2.64e-07	1.57e-80	2.27e-15	6.32e-35	5.27e-14	1.24e-19	2.3e-77
0.1	2.02e-12	3.69e-18	2.02e-06	6.09e-31	1.21e-26	2.03e-09	4.29e-14	9.82e-13	4.2e-62	1.3e-16	3.63e-73	4.18e-16	4.14e-27	1.18e-18	0.0018904	3.11e-21	8.71e-30	9.95e-23	1.92e-08	3.15e-17	8.78e-11	0.00010956	1.46e-07	3.7e-34	6.83e-14	0.411801	7.56e-130	2e-30	2.97e-25	2.49e-09	6.36e-13	1.79e-21	1.03e-29	8.04e-08	0.00011471	7.57e-23	0.0235529	1.05e-13	2.35e-14	2.05e-13	2.14e-25	1.04e-49	6.12e-103	2.74e-17	4.18e-79	6.98e-10	4.98e-07	2.62e-37	3.71e-28	3.13e-08	5.85e-09	2.12e-80	1.59e-14	9.05e-36	4.71e-14	4.48e-21	1.43e-78
0.2	3.3e-13	2.31e-19	3.05e-06	8.35e-33	3.67e-24	2.47e-08	1.47e-14	1.03e-11	1.79e-59	5.37e-16	2.08e-70	2.93e-15	6.2e-27	1.77e-15	0.00523678	7.69e-20	4.74e-30	1.33e-24	2.49e-08	7.46e-18	2.06e-10	0.0001361	1.22e-06	2.03e-34	4.93e-14	0.416914	2.31e-123	7.63e-30	6.88e-27	9.07e-09	1.33e-10	3.03e-18	3.18e-30	3.79e-07	0.00063304	1.23e-23	0.0413498	8.57e-14	1.98e-14	6.62e-13	8.71e-23	6.74e-48	2.87e-105	4.07e-19	1.24e-80	3.31e-11	8.06e-08	4.82e-37	1.49e-27	9.33e-08	1.7e-09	6.71e-78	8.22e-14	8.55e-34	2.63e-13	2.49e-21	7.97e-76
0.5	1.31e-12	5.35e-19	5.24e-06	1.51e-31	4.21e-23	8.06e-08	9.18e-14	2.35e-13	3.92e-57	9.85e-16	9.95e-70	3.74e-15	2.97e-26	3.31e-15	0.0114486	1.03e-18	2.12e-27	9.64e-24	1.74e-07	2.71e-17	6.47e-10	0.00014303	5.81e-06	1.61e-31	9.56e-14	0.430047	8.56e-122	3.53e-31	4.94e-25	9.03e-10	1.64e-10	4.07e-18	2.4e-29	1.92e-06	0.00057454	5.26e-24	0.031232	1.13e-13	3.78e-15	1.46e-12	4.25e-22	5.45e-47	1.31e-102	3.4e-18	9.39e-78	2.6e-10	8.3e-08	6.52e-35	1.98e-26	4.97e-07	7.25e-10	1.08e-79	4.89e-13	2.64e-34	1.36e-12	6.87e-20	2.95e-74
1	5.13e-13	6.75e-19	3.35e-06	1.21e-31	4.07e-23	5.72e-08	1.64e-13	1.2e-13	1.33e-55	1.53e-15	1.73e-69	2.48e-15	4.27e-26	7.84e-15	0.0165895	6.37e-19	9.23e-28	4.17e-23	8.75e-08	7.04e-17	1.35e-09	0.00018536	5.56e-06	1.89e-31	1.18e-13	0.424224	1.28e-120	4.67e-31	8.45e-25	1.37e-09	3.19e-10	1.06e-17	8.55e-30	1.9e-06	0.00085833	9.23e-24	0.0280096	1.46e-13	3.37e-15	1.29e-12	1.9e-21	7.71e-47	2.51e-103	3.19e-18	1.21e-77	3.12e-10	7.84e-08	8.87e-35	2.06e-26	5.66e-07	5.69e-10	9.11e-80	2.85e-13	1.05e-34	1.24e-12	1.26e-19	8.78e-73

### Sheet: Table S14
Supplementary Table 14: Polygenic risk scoring in non-European cohorts
Discovery dataset	Target dataset	N Cases	N Controls	LD r2	P value threshold	R2.liab.01	R2.liab.02	P	Num_SNP		Discovery dataset= Bipolar disorder GWAS results from PGC3 meta, PGC1 (PMID 21926972), PGC2 (PMID 31043756)
PGC3 meta	AA-GPC (ge25)	1766	2535	0.1	5e-08	1.91e-05	2.27e-05	0.7006	127		Target dataset = AA-GPC - Admixed African American Genomic Psychiatry Cohort (ge25= broadly African ancestry >=25%, ge50 = majority African ancestry >=50%), GAIN-AA - Genetic Association Information Network Admixed African American cohort, Japan, Korea
PGC3 meta	AA-GPC (ge25)	1766	2535	0.1	5e-06	0.000733263	0.0008708	0.01731	611
PGC3 meta	AA-GPC (ge25)	1766	2535	0.1	0.0001	0.00149218	0.00177193	0.0006948	2021		LD r2 = linkage disequilibrium r2 used for clumping discovery GWAS results
PGC3 meta	AA-GPC (ge25)	1766	2535	0.1	0.001	0.00117086	0.00139042	0.002646	6198		P value threshold = p value threshold used to select SNPs from the discovery GWAS
PGC3 meta	AA-GPC (ge25)	1766	2535	0.1	0.01	0.00180357	0.00214164	0.0001944	23142		R2.liab.01 = R2 on liability scale using 1% population prevalence of bipolar disorder
PGC3 meta	AA-GPC (ge25)	1766	2535	0.1	0.05	0.00185075	0.00219765	0.0001601	62925		R2.liab.02 = R2 on liability scale using 2% population prevalence of bipolar disorder
PGC3 meta	AA-GPC (ge25)	1766	2535	0.1	0.1	0.00216585	0.00257173	4.49e-05	97622		P = P value of association between polygenic risk score and bipolar disorder. P values are uncorrected and two-sided
PGC3 meta	AA-GPC (ge25)	1766	2535	0.1	0.2	0.00178785	0.00212297	0.0002077	150447		Num_SNP = number of SNPs included in the polygenic risk score
PGC3 meta	AA-GPC (ge25)	1766	2535	0.1	0.5	0.00200168	0.00237683	8.74e-05	255686
PGC3 meta	AA-GPC (ge25)	1766	2535	0.1	1	0.00197404	0.00234402	9.75e-05	352632
PGC3 meta	AA-GPC (ge25)	1766	2535	0.2	5e-08	5.66e-07	6.73e-07	0.9472	173
PGC3 meta	AA-GPC (ge25)	1766	2535	0.2	5e-06	0.000557012	0.000661501	0.03796	792
PGC3 meta	AA-GPC (ge25)	1766	2535	0.2	0.0001	0.00161025	0.00191212	0.000427	2638
PGC3 meta	AA-GPC (ge25)	1766	2535	0.2	0.001	0.00139367	0.00165497	0.001044	8050
PGC3 meta	AA-GPC (ge25)	1766	2535	0.2	0.01	0.00214373	0.00254547	4.9e-05	30217
PGC3 meta	AA-GPC (ge25)	1766	2535	0.2	0.05	0.00199912	0.0023738	8.75e-05	84245
PGC3 meta	AA-GPC (ge25)	1766	2535	0.2	0.1	0.00226243	0.00268639	3.03e-05	133890
PGC3 meta	AA-GPC (ge25)	1766	2535	0.2	0.2	0.00255445	0.00303305	9.45e-06	213941
PGC3 meta	AA-GPC (ge25)	1766	2535	0.2	0.5	0.00257617	0.00305883	8.66e-06	387738
PGC3 meta	AA-GPC (ge25)	1766	2535	0.2	1	0.0026111	0.00310029	7.53e-06	564508
PGC3 meta	AA-GPC (ge25)	1766	2535	0.3	5e-08	2.48e-07	2.94e-07	0.9651	217
PGC3 meta	AA-GPC (ge25)	1766	2535	0.3	5e-06	0.00032636	0.000387591	0.1121	976
PGC3 meta	AA-GPC (ge25)	1766	2535	0.3	0.0001	0.00151766	0.00180218	0.0006258	3239
PGC3 meta	AA-GPC (ge25)	1766	2535	0.3	0.001	0.0012099	0.00143677	0.002246	9751
PGC3 meta	AA-GPC (ge25)	1766	2535	0.3	0.01	0.0019447	0.00230919	0.0001092	36698
PGC3 meta	AA-GPC (ge25)	1766	2535	0.3	0.05	0.00186265	0.00221178	0.0001522	103108
PGC3 meta	AA-GPC (ge25)	1766	2535	0.3	0.1	0.00241863	0.00287181	1.62e-05	165646
PGC3 meta	AA-GPC (ge25)	1766	2535	0.3	0.2	0.00286418	0.0034007	2.76e-06	269058
PGC3 meta	AA-GPC (ge25)	1766	2535	0.3	0.5	0.00255829	0.0030376	9.3e-06	506340
PGC3 meta	AA-GPC (ge25)	1766	2535	0.3	1	0.00253444	0.00300929	1.02e-05	765692
PGC3 meta	AA-GPC (ge25)	1766	2535	0.4	5e-08	7.36e-07	8.74e-07	0.9398	271
PGC3 meta	AA-GPC (ge25)	1766	2535	0.4	5e-06	0.000360354	0.000427961	0.09498	1171
PGC3 meta	AA-GPC (ge25)	1766	2535	0.4	0.0001	0.00147732	0.00175429	0.0007387	3830
PGC3 meta	AA-GPC (ge25)	1766	2535	0.4	0.001	0.00112292	0.00133349	0.003236	11476
PGC3 meta	AA-GPC (ge25)	1766	2535	0.4	0.01	0.00170669	0.00202661	0.0002879	43012
PGC3 meta	AA-GPC (ge25)	1766	2535	0.4	0.05	0.00205994	0.002446	6.84e-05	121287
PGC3 meta	AA-GPC (ge25)	1766	2535	0.4	0.1	0.00255701	0.00303608	9.34e-06	196370
PGC3 meta	AA-GPC (ge25)	1766	2535	0.4	0.2	0.00296606	0.00352163	1.85e-06	321926
PGC3 meta	AA-GPC (ge25)	1766	2535	0.4	0.5	0.00292215	0.00346951	2.2e-06	621335
PGC3 meta	AA-GPC (ge25)	1766	2535	0.4	1	0.00295199	0.00350493	1.95e-06	968590
PGC3 meta	AA-GPC (ge25)	1766	2535	0.5	5e-08	5.71e-06	6.79e-06	0.8334	313
PGC3 meta	AA-GPC (ge25)	1766	2535	0.5	5e-06	0.000411753	0.000489	0.07432	1385
PGC3 meta	AA-GPC (ge25)	1766	2535	0.5	0.0001	0.00153295	0.00182034	0.0005873	4502
PGC3 meta	AA-GPC (ge25)	1766	2535	0.5	0.001	0.00141872	0.00168472	0.0009399	13363
PGC3 meta	AA-GPC (ge25)	1766	2535	0.5	0.01	0.00181972	0.00216082	0.0001816	49686
PGC3 meta	AA-GPC (ge25)	1766	2535	0.5	0.05	0.00212714	0.00252578	5.21e-05	140286
PGC3 meta	AA-GPC (ge25)	1766	2535	0.5	0.1	0.0026784	0.00318018	5.76e-06	227796
PGC3 meta	AA-GPC (ge25)	1766	2535	0.5	0.2	0.00306327	0.00363702	1.26e-06	375983
PGC3 meta	AA-GPC (ge25)	1766	2535	0.5	0.5	0.00293537	0.00348519	2.08e-06	738310
PGC3 meta	AA-GPC (ge25)	1766	2535	0.5	1	0.00299889	0.00356059	1.62e-06	1181915
PGC3 meta	AA-GPC (ge25)	1766	2535	0.6	5e-08	5.36e-06	6.37e-06	0.8385	357
PGC3 meta	AA-GPC (ge25)	1766	2535	0.6	5e-06	0.000386095	0.00045853	0.08394	1610
PGC3 meta	AA-GPC (ge25)	1766	2535	0.6	0.0001	0.00137032	0.00162725	0.00115	5229
PGC3 meta	AA-GPC (ge25)	1766	2535	0.6	0.001	0.00121032	0.00143727	0.00224	15423
PGC3 meta	AA-GPC (ge25)	1766	2535	0.6	0.01	0.00172496	0.0020483	0.0002674	57174
PGC3 meta	AA-GPC (ge25)	1766	2535	0.6	0.05	0.00200168	0.00237683	8.65e-05	161156
PGC3 meta	AA-GPC (ge25)	1766	2535	0.6	0.1	0.00252677	0.00300019	1.05e-05	262239
PGC3 meta	AA-GPC (ge25)	1766	2535	0.6	0.2	0.0030846	0.00366233	1.15e-06	434323
PGC3 meta	AA-GPC (ge25)	1766	2535	0.6	0.5	0.00299036	0.00355047	1.67e-06	862905
PGC3 meta	AA-GPC (ge25)	1766	2535	0.6	1	0.00307223	0.00364765	1.21e-06	1410816
PGC3 meta	AA-GPC (ge25)	1766	2535	0.7	5e-08	3.63e-08	4.31e-08	0.9866	430
PGC3 meta	AA-GPC (ge25)	1766	2535	0.7	5e-06	0.000336605	0.000399757	0.1066	1917
PGC3 meta	AA-GPC (ge25)	1766	2535	0.7	0.0001	0.00140768	0.00167161	0.0009845	6152
PGC3 meta	AA-GPC (ge25)	1766	2535	0.7	0.001	0.0014132	0.00167816	0.0009627	17998
PGC3 meta	AA-GPC (ge25)	1766	2535	0.7	0.01	0.00193322	0.00229556	0.0001145	66151
PGC3 meta	AA-GPC (ge25)	1766	2535	0.7	0.05	0.00205611	0.00244145	6.94e-05	185352
PGC3 meta	AA-GPC (ge25)	1766	2535	0.7	0.1	0.00257106	0.00305276	8.8e-06	301873
PGC3 meta	AA-GPC (ge25)	1766	2535	0.7	0.2	0.00307394	0.00364967	1.2e-06	500871
PGC3 meta	AA-GPC (ge25)	1766	2535	0.7	0.5	0.00299377	0.00355452	1.65e-06	1003041
PGC3 meta	AA-GPC (ge25)	1766	2535	0.7	1	0.00302532	0.00359197	1.45e-06	1669946
PGC3 meta	AA-GPC (ge25)	1766	2535	0.8	5e-08	6.07e-07	7.21e-07	0.9453	514
PGC3 meta	AA-GPC (ge25)	1766	2535	0.8	5e-06	0.000309174	0.000367181	0.1219	2287
PGC3 meta	AA-GPC (ge25)	1766	2535	0.8	0.0001	0.00148326	0.00176134	0.0007198	7341
PGC3 meta	AA-GPC (ge25)	1766	2535	0.8	0.001	0.00141066	0.00167514	0.0009716	21324
PGC3 meta	AA-GPC (ge25)	1766	2535	0.8	0.01	0.00181122	0.00215072	0.000188	77538
PGC3 meta	AA-GPC (ge25)	1766	2535	0.8	0.05	0.0021365	0.00253689	5.02e-05	215853
PGC3 meta	AA-GPC (ge25)	1766	2535	0.8	0.1	0.0025996	0.00308664	7.87e-06	351294
PGC3 meta	AA-GPC (ge25)	1766	2535	0.8	0.2	0.00312895	0.00371497	9.67e-07	583384
PGC3 meta	AA-GPC (ge25)	1766	2535	0.8	0.5	0.00308716	0.00366536	1.14e-06	1173871
PGC3 meta	AA-GPC (ge25)	1766	2535	0.8	1	0.00311744	0.0037013	1.01e-06	1986307
PGC3 meta	AA-GPC (ge25)	1766	2535	0.9	5e-08	1.21e-06	1.44e-06	0.9228	654
PGC3 meta	AA-GPC (ge25)	1766	2535	0.9	5e-06	0.000409932	0.000486838	0.07495	2897
PGC3 meta	AA-GPC (ge25)	1766	2535	0.9	0.0001	0.00162384	0.00192825	0.0004028	9311
PGC3 meta	AA-GPC (ge25)	1766	2535	0.9	0.001	0.00158306	0.00187984	0.0004766	26513
PGC3 meta	AA-GPC (ge25)	1766	2535	0.9	0.01	0.00191537	0.00227436	0.000123	94768
PGC3 meta	AA-GPC (ge25)	1766	2535	0.9	0.05	0.00227349	0.00269952	2.9e-05	261268
PGC3 meta	AA-GPC (ge25)	1766	2535	0.9	0.1	0.00264475	0.00314023	6.58e-06	424389
PGC3 meta	AA-GPC (ge25)	1766	2535	0.9	0.2	0.00312725	0.00371295	9.73e-07	704635
PGC3 meta	AA-GPC (ge25)	1766	2535	0.9	0.5	0.0032164	0.00381876	6.86e-07	1421349
PGC3 meta	AA-GPC (ge25)	1766	2535	0.9	1	0.00325565	0.00386535	5.87e-07	2441548
PGC3 meta	AA-GPC (ge50)	1636	2357	0.1	5e-08	3.51e-05	4.16e-05	0.6152	127
PGC3 meta	AA-GPC (ge50)	1636	2357	0.1	5e-06	0.000700937	0.000832413	0.02477	611
PGC3 meta	AA-GPC (ge50)	1636	2357	0.1	0.0001	0.00132803	0.00157703	0.00202	2021
PGC3 meta	AA-GPC (ge50)	1636	2357	0.1	0.001	0.000995258	0.00118191	0.007501	6198
PGC3 meta	AA-GPC (ge50)	1636	2357	0.1	0.01	0.00164409	0.0019523	0.0005985	23142
PGC3 meta	AA-GPC (ge50)	1636	2357	0.1	0.05	0.00164537	0.00195381	0.0005939	62925
PGC3 meta	AA-GPC (ge50)	1636	2357	0.1	0.1	0.00205955	0.00244554	0.0001233	97622
PGC3 meta	AA-GPC (ge50)	1636	2357	0.1	0.2	0.0018456	0.00219154	0.0002771	150447
PGC3 meta	AA-GPC (ge50)	1636	2357	0.1	0.5	0.00214296	0.00254456	9.02e-05	255686
PGC3 meta	AA-GPC (ge50)	1636	2357	0.1	1	0.00213147	0.00253091	9.43e-05	352632
PGC3 meta	AA-GPC (ge50)	1636	2357	0.2	5e-08	5.75e-06	6.82e-06	0.8388	173
PGC3 meta	AA-GPC (ge50)	1636	2357	0.2	5e-06	0.000583104	0.000692486	0.0406	792
PGC3 meta	AA-GPC (ge50)	1636	2357	0.2	0.0001	0.00142358	0.00169049	0.001395	2638
PGC3 meta	AA-GPC (ge50)	1636	2357	0.2	0.001	0.00117391	0.00139405	0.003698	8050
PGC3 meta	AA-GPC (ge50)	1636	2357	0.2	0.01	0.0018439	0.00218952	0.0002793	30217
PGC3 meta	AA-GPC (ge50)	1636	2357	0.2	0.05	0.0017172	0.0020391	0.0004512	84245
PGC3 meta	AA-GPC (ge50)	1636	2357	0.2	0.1	0.00207019	0.00245817	0.0001183	133890
PGC3 meta	AA-GPC (ge50)	1636	2357	0.2	0.2	0.00261777	0.00310821	1.52e-05	213941
PGC3 meta	AA-GPC (ge50)	1636	2357	0.2	0.5	0.00276353	0.00328123	8.88e-06	387738
PGC3 meta	AA-GPC (ge50)	1636	2357	0.2	1	0.00278783	0.00331007	8.12e-06	564508
PGC3 meta	AA-GPC (ge50)	1636	2357	0.3	5e-08	6.44e-06	7.65e-06	0.8294	217
PGC3 meta	AA-GPC (ge50)	1636	2357	0.3	5e-06	0.000364534	0.000432925	0.1053	976
PGC3 meta	AA-GPC (ge50)	1636	2357	0.3	0.0001	0.00136497	0.0016209	0.001749	3239
PGC3 meta	AA-GPC (ge50)	1636	2357	0.3	0.001	0.000965561	0.00114664	0.008451	9751
PGC3 meta	AA-GPC (ge50)	1636	2357	0.3	0.01	0.00161392	0.00191648	0.0006714	36698
PGC3 meta	AA-GPC (ge50)	1636	2357	0.3	0.05	0.00150727	0.00178985	0.001009	103108
PGC3 meta	AA-GPC (ge50)	1636	2357	0.3	0.1	0.00210764	0.00250263	0.0001028	165646
PGC3 meta	AA-GPC (ge50)	1636	2357	0.3	0.2	0.0028279	0.00335764	6.99e-06	269058
PGC3 meta	AA-GPC (ge50)	1636	2357	0.3	0.5	0.00260499	0.00309303	1.6e-05	506340
PGC3 meta	AA-GPC (ge50)	1636	2357	0.3	1	0.00257942	0.00306269	1.76e-05	765692
PGC3 meta	AA-GPC (ge50)	1636	2357	0.4	5e-08	1.34e-05	1.59e-05	0.7563	271
PGC3 meta	AA-GPC (ge50)	1636	2357	0.4	5e-06	0.000412567	0.000489967	0.08487	1171
PGC3 meta	AA-GPC (ge50)	1636	2357	0.4	0.0001	0.0013688	0.00162544	0.001726	3830
PGC3 meta	AA-GPC (ge50)	1636	2357	0.4	0.001	0.000898115	0.00106656	0.01107	11476
PGC3 meta	AA-GPC (ge50)	1636	2357	0.4	0.01	0.00134332	0.00159518	0.001908	43012
PGC3 meta	AA-GPC (ge50)	1636	2357	0.4	0.05	0.00166365	0.00197551	0.000553	121287
PGC3 meta	AA-GPC (ge50)	1636	2357	0.4	0.1	0.00223447	0.00265319	6.38e-05	196370
PGC3 meta	AA-GPC (ge50)	1636	2357	0.4	0.2	0.00292598	0.00347405	4.88e-06	321926
PGC3 meta	AA-GPC (ge50)	1636	2357	0.4	0.5	0.00298953	0.00354948	3.86e-06	621335
PGC3 meta	AA-GPC (ge50)	1636	2357	0.4	1	0.0030164	0.00358138	3.5e-06	968590
PGC3 meta	AA-GPC (ge50)	1636	2357	0.5	5e-08	1.89e-05	2.25e-05	0.712	313
PGC3 meta	AA-GPC (ge50)	1636	2357	0.5	5e-06	0.000475477	0.000564675	0.06436	1385
PGC3 meta	AA-GPC (ge50)	1636	2357	0.5	0.0001	0.00137729	0.00163552	0.001668	4502
PGC3 meta	AA-GPC (ge50)	1636	2357	0.5	0.001	0.0011684	0.00138749	0.003777	13363
PGC3 meta	AA-GPC (ge50)	1636	2357	0.5	0.01	0.00141891	0.00168494	0.001423	49686
PGC3 meta	AA-GPC (ge50)	1636	2357	0.5	0.05	0.0017206	0.00204314	0.0004444	140286
PGC3 meta	AA-GPC (ge50)	1636	2357	0.5	0.1	0.0023128	0.00274618	4.75e-05	227796
PGC3 meta	AA-GPC (ge50)	1636	2357	0.5	0.2	0.00295711	0.00351101	4.34e-06	375983
PGC3 meta	AA-GPC (ge50)	1636	2357	0.5	0.5	0.00290082	0.00344419	5.34e-06	738310
PGC3 meta	AA-GPC (ge50)	1636	2357	0.5	1	0.00298356	0.00354239	3.94e-06	1181915
PGC3 meta	AA-GPC (ge50)	1636	2357	0.6	5e-08	1.28e-09	1.52e-09	0.9976	357
PGC3 meta	AA-GPC (ge50)	1636	2357	0.6	5e-06	0.000467427	0.000555116	0.06671	1610
PGC3 meta	AA-GPC (ge50)	1636	2357	0.6	0.0001	0.00124863	0.00148276	0.002751	5229
PGC3 meta	AA-GPC (ge50)	1636	2357	0.6	0.001	0.000929503	0.00110383	0.009754	15423
PGC3 meta	AA-GPC (ge50)	1636	2357	0.6	0.01	0.00129703	0.00154023	0.002285	57174
PGC3 meta	AA-GPC (ge50)	1636	2357	0.6	0.05	0.00161435	0.00191698	0.0006679	161156
PGC3 meta	AA-GPC (ge50)	1636	2357	0.6	0.1	0.00218892	0.00259912	7.56e-05	262239
PGC3 meta	AA-GPC (ge50)	1636	2357	0.6	0.2	0.00296479	0.00352012	4.22e-06	434323
PGC3 meta	AA-GPC (ge50)	1636	2357	0.6	0.5	0.00294645	0.00349835	4.51e-06	862905
PGC3 meta	AA-GPC (ge50)	1636	2357	0.6	1	0.0030757	0.00365176	2.8e-06	1410816
PGC3 meta	AA-GPC (ge50)	1636	2357	0.7	5e-08	8.37e-06	9.94e-06	0.8061	430
PGC3 meta	AA-GPC (ge50)	1636	2357	0.7	5e-06	0.000442432	0.000525433	0.07445	1917
PGC3 meta	AA-GPC (ge50)	1636	2357	0.7	0.0001	0.00128599	0.00152712	0.002378	6152
PGC3 meta	AA-GPC (ge50)	1636	2357	0.7	0.001	0.00113869	0.00135221	0.004245	17998
PGC3 meta	AA-GPC (ge50)	1636	2357	0.7	0.01	0.00146521	0.00173992	0.001189	66151
PGC3 meta	AA-GPC (ge50)	1636	2357	0.7	0.05	0.0016594	0.00197047	0.0005625	185352
PGC3 meta	AA-GPC (ge50)	1636	2357	0.7	0.1	0.00220084	0.00261327	7.23e-05	301873
PGC3 meta	AA-GPC (ge50)	1636	2357	0.7	0.2	0.00289698	0.00343963	5.42e-06	500871
PGC3 meta	AA-GPC (ge50)	1636	2357	0.7	0.5	0.00290849	0.0034533	5.19e-06	1003041
PGC3 meta	AA-GPC (ge50)	1636	2357	0.7	1	0.00297247	0.00352923	4.1e-06	1669946
PGC3 meta	AA-GPC (ge50)	1636	2357	0.8	5e-08	6.16e-06	7.32e-06	0.8331	514
PGC3 meta	AA-GPC (ge50)	1636	2357	0.8	5e-06	0.000404349	0.000480208	0.08805	2287
PGC3 meta	AA-GPC (ge50)	1636	2357	0.8	0.0001	0.00130425	0.0015488	0.002216	7341
PGC3 meta	AA-GPC (ge50)	1636	2357	0.8	0.001	0.00113444	0.00134717	0.004315	21324
PGC3 meta	AA-GPC (ge50)	1636	2357	0.8	0.01	0.00137474	0.0016325	0.001688	77538
PGC3 meta	AA-GPC (ge50)	1636	2357	0.8	0.05	0.00175631	0.00208553	0.0003884	215853
PGC3 meta	AA-GPC (ge50)	1636	2357	0.8	0.1	0.00224128	0.00266128	6.22e-05	351294
PGC3 meta	AA-GPC (ge50)	1636	2357	0.8	0.2	0.00290124	0.00344469	5.34e-06	583384
PGC3 meta	AA-GPC (ge50)	1636	2357	0.8	0.5	0.0029456	0.00349734	4.53e-06	1173871
PGC3 meta	AA-GPC (ge50)	1636	2357	0.8	1	0.00301085	0.0035748	3.56e-06	1986307
PGC3 meta	AA-GPC (ge50)	1636	2357	0.9	5e-08	2.75e-05	3.27e-05	0.656	654
PGC3 meta	AA-GPC (ge50)	1636	2357	0.9	5e-06	0.000527168	0.00062606	0.05147	2897
PGC3 meta	AA-GPC (ge50)	1636	2357	0.9	0.0001	0.00142996	0.00169805	0.001357	9311
PGC3 meta	AA-GPC (ge50)	1636	2357	0.9	0.001	0.00129958	0.00154325	0.00226	26513
PGC3 meta	AA-GPC (ge50)	1636	2357	0.9	0.01	0.0014839	0.00176211	0.001105	94768
PGC3 meta	AA-GPC (ge50)	1636	2357	0.9	0.05	0.00190386	0.00226071	0.0002217	261268
PGC3 meta	AA-GPC (ge50)	1636	2357	0.9	0.1	0.00227065	0.00269615	5.58e-05	424389
PGC3 meta	AA-GPC (ge50)	1636	2357	0.9	0.2	0.00286756	0.00340471	6.06e-06	704635
PGC3 meta	AA-GPC (ge50)	1636	2357	0.9	0.5	0.00303815	0.0036072	3.23e-06	1421349
PGC3 meta	AA-GPC (ge50)	1636	2357	0.9	1	0.00311324	0.00369633	2.45e-06	2441548
PGC3 meta	GAIN-AA	347	669	0.1	5e-08	4.44e-05	5.27e-05	0.634908	185
PGC3 meta	GAIN-AA	347	669	0.1	1e-06	4.44e-05	5.27e-05	0.806109	225
PGC3 meta	GAIN-AA	347	669	0.1	0.0001	0.00180948	0.00214867	0.0547567	51
PGC3 meta	GAIN-AA	347	669	0.1	0.001	0.0042919	0.00509529	0.00546377	6966
PGC3 meta	GAIN-AA	347	669	0.1	0.01	0.00572506	0.00679583	0.00156035	27497
PGC3 meta	GAIN-AA	347	669	0.1	0.05	0.00608144	0.00721862	0.00115864	55072
PGC3 meta	GAIN-AA	347	669	0.1	0.1	0.00796874	0.0094572	0.000229749	94527
PGC3 meta	GAIN-AA	347	669	0.1	0.2	0.00516912	0.00613622	0.00252007	228512
PGC3 meta	GAIN-AA	347	669	0.1	0.5	0.00383461	0.00455259	0.00822802	345093
PGC3 meta	GAIN-AA	347	669	0.1	1	0.00373666	0.00443634	0.00899991	247168
PGC3 meta	GAIN-AA	347	669	0.2	5e-08	4.44e-05	5.27e-05	0.747022	219
PGC3 meta	GAIN-AA	347	669	0.2	1e-06	4.44e-05	5.27e-05	0.857667	280
PGC3 meta	GAIN-AA	347	669	0.2	0.0001	0.00334727	0.00397417	0.0128612	77
PGC3 meta	GAIN-AA	347	669	0.2	0.001	0.00786534	0.00933457	0.000250922	8277
PGC3 meta	GAIN-AA	347	669	0.2	0.01	0.00891283	0.0105767	0.000105012	32531
PGC3 meta	GAIN-AA	347	669	0.2	0.05	0.00993579	0.0117895	4.63e-05	7388
PGC3 meta	GAIN-AA	347	669	0.2	0.1	0.0113139	0.0134231	1.46e-05	118193
PGC3 meta	GAIN-AA	347	669	0.2	0.2	0.00830608	0.00985725	0.000173219	272838
PGC3 meta	GAIN-AA	347	669	0.2	0.5	0.00729169	0.00865422	0.000407387	430885
PGC3 meta	GAIN-AA	347	669	0.2	1	0.00780099	0.00925825	0.00026539	395678
PGC3 meta	GAIN-AA	347	669	0.3	5e-08	4.44e-05	5.27e-05	0.8148	270
PGC3 meta	GAIN-AA	347	669	0.3	1e-06	4.44e-05	5.27e-05	0.900995	373
PGC3 meta	GAIN-AA	347	669	0.3	0.0001	0.00238236	0.00282881	0.0316248	96
PGC3 meta	GAIN-AA	347	669	0.3	0.001	0.00636257	0.00755213	0.00090993	9795
PGC3 meta	GAIN-AA	347	669	0.3	0.01	0.0071982	0.00854333	0.000446083	39172
PGC3 meta	GAIN-AA	347	669	0.3	0.05	0.00863705	0.0102497	0.000134046	11604
PGC3 meta	GAIN-AA	347	669	0.3	0.1	0.0110517	0.0131123	1.83e-05	141871
PGC3 meta	GAIN-AA	347	669	0.3	0.2	0.00822314	0.0097589	0.000186589	324398
PGC3 meta	GAIN-AA	347	669	0.3	0.5	0.00657501	0.00780414	0.000751771	52822
PGC3 meta	GAIN-AA	347	669	0.3	1	0.00649287	0.0077067	0.000805472	543907
PGC3 meta	GAIN-AA	347	669	0.4	5e-08	4.44e-05	5.27e-05	0.713514	329
PGC3 meta	GAIN-AA	347	669	0.4	1e-06	4.44e-05	5.27e-05	0.902196	65
PGC3 meta	GAIN-AA	347	669	0.4	0.0001	0.00179605	0.00213273	0.0555979	119
PGC3 meta	GAIN-AA	347	669	0.4	0.001	0.00606436	0.00719836	0.00117808	11558
PGC3 meta	GAIN-AA	347	669	0.4	0.01	0.00579833	0.00688275	0.0014884	49533
PGC3 meta	GAIN-AA	347	669	0.4	0.05	0.00871183	0.0103384	0.000126752	15840
PGC3 meta	GAIN-AA	347	669	0.4	0.1	0.0104376	0.0123844	3.03e-05	166915
PGC3 meta	GAIN-AA	347	669	0.4	0.2	0.00744325	0.00883398	0.000360481	389520
PGC3 meta	GAIN-AA	347	669	0.4	0.5	0.00560116	0.00664883	0.00173718	86912
PGC3 meta	GAIN-AA	347	669	0.4	1	0.00554033	0.00657666	0.00182809	698805
PGC3 meta	GAIN-AA	347	669	0.5	5e-08	4.44e-05	5.27e-05	0.82364	399
PGC3 meta	GAIN-AA	347	669	0.5	1e-06	4.44e-05	5.27e-05	0.897272	83
PGC3 meta	GAIN-AA	347	669	0.5	0.0001	0.0010966	0.00130225	0.112296	161
PGC3 meta	GAIN-AA	347	669	0.5	0.001	0.00453095	0.00537897	0.00446761	13626
PGC3 meta	GAIN-AA	347	669	0.5	0.01	0.00596574	0.00708137	0.00128877	8830
PGC3 meta	GAIN-AA	347	669	0.5	0.05	0.00862261	0.0102326	0.000136878	20402
PGC3 meta	GAIN-AA	347	669	0.5	0.1	0.0111451	0.0132231	1.7e-05	194854
PGC3 meta	GAIN-AA	347	669	0.5	0.2	0.00805079	0.00955451	0.000215796	486239
PGC3 meta	GAIN-AA	347	669	0.5	0.5	0.00721084	0.00855833	0.00043691	120904
PGC3 meta	GAIN-AA	347	669	0.5	1	0.00750714	0.00890976	0.000339651	864605
PGC3 meta	GAIN-AA	347	669	0.6	5e-08	4.44e-05	5.27e-05	0.987492	523
PGC3 meta	GAIN-AA	347	669	0.6	1e-06	4.44e-05	5.27e-05	0.799626	105
PGC3 meta	GAIN-AA	347	669	0.6	0.0001	0.000856348	0.00101697	0.144553	188
PGC3 meta	GAIN-AA	347	669	0.6	0.001	0.00489153	0.00580684	0.00325729	16492
PGC3 meta	GAIN-AA	347	669	0.6	0.01	0.00669955	0.00795186	0.000690889	12377
PGC3 meta	GAIN-AA	347	669	0.6	0.05	0.00985209	0.0116903	4.98e-05	25156
PGC3 meta	GAIN-AA	347	669	0.6	0.1	0.0128318	0.0152218	4.41e-06	227094
PGC3 meta	GAIN-AA	347	669	0.6	0.2	0.00987735	0.0117203	4.75e-05	75566
PGC3 meta	GAIN-AA	347	669	0.6	0.5	0.00884497	0.0104963	0.000111308	156799
PGC3 meta	GAIN-AA	347	669	0.6	1	0.00850388	0.0100918	0.000147783	1046964
PGC3 meta	GAIN-AA	347	669	0.7	5e-08	4.44e-05	5.27e-05	0.881955	95
PGC3 meta	GAIN-AA	347	669	0.7	1e-06	4.44e-05	5.27e-05	0.959023	132
PGC3 meta	GAIN-AA	347	669	0.7	0.0001	0.000688866	0.000818083	0.173292	221
PGC3 meta	GAIN-AA	347	669	0.7	0.001	0.00429054	0.00509367	0.0055363	20960
PGC3 meta	GAIN-AA	347	669	0.7	0.01	0.00667931	0.00792785	0.000702421	15828
PGC3 meta	GAIN-AA	347	669	0.7	0.05	0.0095125	0.0112877	6.55e-05	30405
PGC3 meta	GAIN-AA	347	669	0.7	0.1	0.0124863	0.0148125	5.83e-06	268882
PGC3 meta	GAIN-AA	347	669	0.7	0.2	0.00984274	0.0116792	4.91e-05	113618
PGC3 meta	GAIN-AA	347	669	0.7	0.5	0.00896411	0.0106375	0.000101121	195123
PGC3 meta	GAIN-AA	347	669	0.7	1	0.00853668	0.0101307	0.000143967	1257012
PGC3 meta	GAIN-AA	347	669	0.8	5e-08	4.44e-05	5.27e-05	0.981114	117
PGC3 meta	GAIN-AA	347	669	0.8	1e-06	4.44e-05	5.27e-05	0.787685	154
PGC3 meta	GAIN-AA	347	669	0.8	0.0001	0.000265668	0.000315513	0.281592	267
PGC3 meta	GAIN-AA	347	669	0.8	0.001	0.00331458	0.00393538	0.0133038	4385
PGC3 meta	GAIN-AA	347	669	0.8	0.01	0.00653415	0.00775567	0.000794747	19335
PGC3 meta	GAIN-AA	347	669	0.8	0.05	0.00931071	0.0110485	7.78e-05	36428
PGC3 meta	GAIN-AA	347	669	0.8	0.1	0.0123254	0.0146218	6.67e-06	331672
PGC3 meta	GAIN-AA	347	669	0.8	0.2	0.0105926	0.0125682	2.67e-05	150681
PGC3 meta	GAIN-AA	347	669	0.8	0.5	0.0101058	0.0119911	3.96e-05	237306
PGC3 meta	GAIN-AA	347	669	0.8	1	0.00964739	0.0114476	5.77e-05	1517881
PGC3 meta	GAIN-AA	347	669	0.9	5e-08	4.44e-05	5.27e-05	0.964006	152
PGC3 meta	GAIN-AA	347	669	0.9	1e-06	4.44e-05	5.27e-05	0.896259	192
PGC3 meta	GAIN-AA	347	669	0.9	0.0001	4.44e-05	5.27e-05	0.443381	369
PGC3 meta	GAIN-AA	347	669	0.9	0.001	0.00269407	0.00319884	0.0235719	5647
PGC3 meta	GAIN-AA	347	669	0.9	0.01	0.00588723	0.00698822	0.00137986	23213
PGC3 meta	GAIN-AA	347	669	0.9	0.05	0.0082667	0.00981055	0.00018367	44028
PGC3 meta	GAIN-AA	347	669	0.9	0.1	0.0116759	0.0138521	1.12e-05	68494
PGC3 meta	GAIN-AA	347	669	0.9	0.2	0.0103123	0.0122359	3.36e-05	188492
PGC3 meta	GAIN-AA	347	669	0.9	0.5	0.00985156	0.0116897	4.89e-05	285826
PGC3 meta	GAIN-AA	347	669	0.9	1	0.00940188	0.0111566	7.09e-05	1899953
PGC3 meta	Japan	2964	61887	0.1	5e-08	0.00224087	0.00266099	1.13e-11	83
PGC3 meta	Japan	2964	61887	0.1	1e-06	0.00364754	0.004331	4.9e-18	277
PGC3 meta	Japan	2964	61887	0.1	0.0001	0.0056541	0.00671268	4.77e-27	2515
PGC3 meta	Japan	2964	61887	0.1	0.001	0.00782091	0.00928387	1.03e-36	8655
PGC3 meta	Japan	2964	61887	0.1	0.01	0.0116231	0.0137939	1.32e-53	36929
PGC3 meta	Japan	2964	61887	0.1	0.05	0.0113714	0.0134954	1.72e-52	115276
PGC3 meta	Japan	2964	61887	0.1	0.1	0.0117318	0.0139229	4.58e-54	193242
PGC3 meta	Japan	2964	61887	0.1	0.2	0.0118732	0.0140905	1.06e-54	328414
PGC3 meta	Japan	2964	61887	0.1	0.5	0.0113296	0.0134458	2.72e-52	655563
PGC3 meta	Japan	2964	61887	0.1	1	0.0112873	0.0133957	4.09e-52	1084299
PGC3 meta	Japan	2964	61887	0.2	5e-08	0.00259534	0.00308185	2.76e-13	95
PGC3 meta	Japan	2964	61887	0.2	1e-06	0.00356995	0.0042389	1.09e-17	312
PGC3 meta	Japan	2964	61887	0.2	0.0001	0.00614309	0.00729299	3.07e-29	2714
PGC3 meta	Japan	2964	61887	0.2	0.001	0.00861401	0.0102248	3.03e-40	9374
PGC3 meta	Japan	2964	61887	0.2	0.01	0.0121942	0.0144712	3.98e-56	40176
PGC3 meta	Japan	2964	61887	0.2	0.05	0.0132073	0.0156724	1.42e-60	126442
PGC3 meta	Japan	2964	61887	0.2	0.1	0.0144805	0.0171819	3.69e-66	212900
PGC3 meta	Japan	2964	61887	0.2	0.2	0.0147872	0.0175454	1.63e-67	363609
PGC3 meta	Japan	2964	61887	0.2	0.5	0.0146582	0.0173924	6.04e-67	730667
PGC3 meta	Japan	2964	61887	0.2	1	0.0148432	0.0176118	9.16e-68	1212812
PGC3 meta	Japan	2964	61887	0.3	5e-08	0.00226404	0.0026885	8.85e-12	104
PGC3 meta	Japan	2964	61887	0.3	1e-06	0.00366533	0.00435212	4.14e-18	344
PGC3 meta	Japan	2964	61887	0.3	0.0001	0.00632534	0.00750926	4.77e-30	2933
PGC3 meta	Japan	2964	61887	0.3	0.001	0.00920189	0.0109222	7.06e-43	9993
PGC3 meta	Japan	2964	61887	0.3	0.01	0.0129755	0.0153975	1.43e-59	42963
PGC3 meta	Japan	2964	61887	0.3	0.05	0.0136561	0.0162045	1.37e-62	135406
PGC3 meta	Japan	2964	61887	0.3	0.1	0.0146939	0.0174348	3.82e-67	228652
PGC3 meta	Japan	2964	61887	0.3	0.2	0.0152428	0.0180855	1.28e-69	391955
PGC3 meta	Japan	2964	61887	0.3	0.5	0.0150462	0.0178524	9.78e-69	792636
PGC3 meta	Japan	2964	61887	0.3	1	0.0150637	0.0178731	7.98e-69	1320432
PGC3 meta	Japan	2964	61887	0.4	5e-08	0.00220348	0.0026166	1.69e-11	113
PGC3 meta	Japan	2964	61887	0.4	1e-06	0.00374884	0.00445126	1.74e-18	375
PGC3 meta	Japan	2964	61887	0.4	0.0001	0.00655502	0.00778182	4.37e-31	3150
PGC3 meta	Japan	2964	61887	0.4	0.001	0.00930822	0.0110483	2.33e-43	10665
PGC3 meta	Japan	2964	61887	0.4	0.01	0.0140243	0.016641	3.43e-64	45662
PGC3 meta	Japan	2964	61887	0.4	0.05	0.0145635	0.0172802	1.36e-66	144231
PGC3 meta	Japan	2964	61887	0.4	0.1	0.015392	0.0182623	3.13e-70	243880
PGC3 meta	Japan	2964	61887	0.4	0.2	0.015704	0.0186321	1.17e-71	419224
PGC3 meta	Japan	2964	61887	0.4	0.5	0.0155682	0.0184711	4.61e-71	853158
PGC3 meta	Japan	2964	61887	0.4	1	0.0157949	0.0187398	4.66e-72	1427499
PGC3 meta	Japan	2964	61887	0.5	5e-08	0.00223936	0.0026592	1.16e-11	131
PGC3 meta	Japan	2964	61887	0.5	1e-06	0.00387537	0.00460145	4.61e-19	421
PGC3 meta	Japan	2964	61887	0.5	0.0001	0.00678794	0.00805821	4.03e-32	3401
PGC3 meta	Japan	2964	61887	0.5	0.001	0.0097523	0.0115751	2.58e-45	11402
PGC3 meta	Japan	2964	61887	0.5	0.01	0.0141195	0.0167539	1.27e-64	48703
PGC3 meta	Japan	2964	61887	0.5	0.05	0.0155863	0.0184926	4.04e-71	153617
PGC3 meta	Japan	2964	61887	0.5	0.1	0.0164035	0.0194612	1.06e-74	260223
PGC3 meta	Japan	2964	61887	0.5	0.2	0.0169257	0.02008	4.64e-77	448524
PGC3 meta	Japan	2964	61887	0.5	0.5	0.0169773	0.0201411	2.68e-77	918804
PGC3 meta	Japan	2964	61887	0.5	1	0.017147	0.0203422	4.8e-78	1546519
PGC3 meta	Japan	2964	61887	0.6	5e-08	0.00202452	0.00240411	1.08e-10	147
PGC3 meta	Japan	2964	61887	0.6	1e-06	0.00369417	0.00438635	2.95e-18	462
PGC3 meta	Japan	2964	61887	0.6	0.0001	0.00638677	0.00758216	2.39e-30	3656
PGC3 meta	Japan	2964	61887	0.6	0.001	0.00945765	0.0112256	5.1e-44	12186
PGC3 meta	Japan	2964	61887	0.6	0.01	0.0142044	0.0168545	5.63e-65	51632
PGC3 meta	Japan	2964	61887	0.6	0.05	0.0156624	0.0185828	1.84e-71	162766
PGC3 meta	Japan	2964	61887	0.6	0.1	0.0165753	0.0196648	1.69e-75	275959
PGC3 meta	Japan	2964	61887	0.6	0.2	0.017151	0.020347	4.56e-78	476632
PGC3 meta	Japan	2964	61887	0.6	0.5	0.0173934	0.0206343	3.74e-79	982040
PGC3 meta	Japan	2964	61887	0.6	1	0.0173935	0.0206344	3.83e-79	1661296
PGC3 meta	Japan	2964	61887	0.7	5e-08	0.00230133	0.00273279	5.79e-12	174
PGC3 meta	Japan	2964	61887	0.7	1e-06	0.00382225	0.0045384	7.49e-19	530
PGC3 meta	Japan	2964	61887	0.7	0.0001	0.00667357	0.00792249	1.28e-31	4001
PGC3 meta	Japan	2964	61887	0.7	0.001	0.00960535	0.0114008	1.14e-44	13148
PGC3 meta	Japan	2964	61887	0.7	0.01	0.0141368	0.0167743	1.14e-64	55417
PGC3 meta	Japan	2964	61887	0.7	0.05	0.0163509	0.0193988	1.92e-74	173946
PGC3 meta	Japan	2964	61887	0.7	0.1	0.0174003	0.0206425	4.21e-79	294786
PGC3 meta	Japan	2964	61887	0.7	0.2	0.0182068	0.0215981	1.13e-82	510003
PGC3 meta	Japan	2964	61887	0.7	0.5	0.018591	0.0220533	2.31e-84	1056712
PGC3 meta	Japan	2964	61887	0.7	1	0.0185412	0.0219943	3.86e-84	1798514
PGC3 meta	Japan	2964	61887	0.8	5e-08	0.00173287	0.00205782	2.35e-09	209
PGC3 meta	Japan	2964	61887	0.8	1e-06	0.00315958	0.00375173	7.57e-16	626
PGC3 meta	Japan	2964	61887	0.8	0.0001	0.00636647	0.00755807	2.98e-30	4472
PGC3 meta	Japan	2964	61887	0.8	0.001	0.00932305	0.0110659	1.99e-43	14485
PGC3 meta	Japan	2964	61887	0.8	0.01	0.0140058	0.016619	4.14e-64	60398
PGC3 meta	Japan	2964	61887	0.8	0.05	0.0168565	0.019998	1.17e-76	188512
PGC3 meta	Japan	2964	61887	0.8	0.1	0.0179043	0.0212396	2.63e-81	319266
PGC3 meta	Japan	2964	61887	0.8	0.2	0.0190201	0.0225617	3.14e-86	552355
PGC3 meta	Japan	2964	61887	0.8	0.5	0.019514	0.0231469	2.16e-88	1149732
PGC3 meta	Japan	2964	61887	0.8	1	0.0194157	0.0230304	5.65e-88	1971728
PGC3 meta	Japan	2964	61887	0.9	5e-08	0.00180834	0.00214744	1.04e-09	282
PGC3 meta	Japan	2964	61887	0.9	1e-06	0.00323456	0.00384074	3.28e-16	784
PGC3 meta	Japan	2964	61887	0.9	0.0001	0.00635279	0.00754184	3.3e-30	5276
PGC3 meta	Japan	2964	61887	0.9	0.001	0.00950896	0.0112865	2.81e-44	16755
PGC3 meta	Japan	2964	61887	0.9	0.01	0.0144356	0.0171286	4.95e-66	68604
PGC3 meta	Japan	2964	61887	0.9	0.05	0.0170716	0.020253	1.38e-77	211902
PGC3 meta	Japan	2964	61887	0.9	0.1	0.0184157	0.0218456	1.69e-83	357781
PGC3 meta	Japan	2964	61887	0.9	0.2	0.0195996	0.0232483	9.67e-89	618563
PGC3 meta	Japan	2964	61887	0.9	0.5	0.0204888	0.0243016	1.17e-92	1292476
PGC3 meta	Japan	2964	61887	0.9	1	0.0203702	0.0241611	3.81e-92	2238113
PGC3 meta	korea	770	497	0.1	5e-08	0.00317089	0.00376454	0.00844495	75
PGC3 meta	korea	770	497	0.1	1e-06	0.00491036	0.00582848	0.00107661	187
PGC3 meta	korea	770	497	0.1	0.0001	0.00682129	0.00809491	0.00012056	1146
PGC3 meta	korea	770	497	0.1	0.001	0.00699936	0.00830605	9.92e-05	3479
PGC3 meta	korea	770	497	0.1	0.01	0.0122856	0.0145702	3.17e-07	12351
PGC3 meta	korea	770	497	0.1	0.05	0.0100179	0.0118839	3.59e-06	31290
PGC3 meta	korea	770	497	0.1	0.1	0.0104613	0.0124093	2.21e-06	46435
PGC3 meta	korea	770	497	0.1	0.2	0.0101758	0.0120711	2.97e-06	67804
PGC3 meta	korea	770	497	0.1	0.5	0.0107053	0.0126984	1.65e-06	104379
PGC3 meta	korea	770	497	0.1	1	0.0107306	0.0127283	1.61e-06	132925
PGC3 meta	korea	770	497	0.2	5e-08	0.00162119	0.00192505	0.0589893	86
PGC3 meta	korea	770	497	0.2	1e-06	0.00254622	0.00302314	0.0181187	211
PGC3 meta	korea	770	497	0.2	0.0001	0.00518494	0.00615421	0.000777791	1322
PGC3 meta	korea	770	497	0.2	0.001	0.00598293	0.00710071	0.000313317	4072
PGC3 meta	korea	770	497	0.2	0.01	0.012011	0.014245	4.32e-07	14739
PGC3 meta	korea	770	497	0.2	0.05	0.0120409	0.0142804	4.05e-07	39071
PGC3 meta	korea	770	497	0.2	0.1	0.0130385	0.0154618	1.42e-07	59579
PGC3 meta	korea	770	497	0.2	0.2	0.0141844	0.0168184	4.02e-08	90259
PGC3 meta	korea	770	497	0.2	0.5	0.012707	0.0150693	1.88e-07	147257
PGC3 meta	korea	770	497	0.2	1	0.0126489	0.0150005	2.01e-07	193698
PGC3 meta	korea	770	497	0.3	5e-08	0.00188444	0.00223757	0.0418679	94
PGC3 meta	korea	770	497	0.3	1e-06	0.00342745	0.00406901	0.00619021	235
PGC3 meta	korea	770	497	0.3	0.0001	0.00521659	0.00619175	0.000750477	1514
PGC3 meta	korea	770	497	0.3	0.001	0.00636337	0.0075519	0.000202415	4590
PGC3 meta	korea	770	497	0.3	0.01	0.0152895	0.0181264	1.35e-08	16874
PGC3 meta	korea	770	497	0.3	0.05	0.0162147	0.0192213	5.14e-09	45771
PGC3 meta	korea	770	497	0.3	0.1	0.0173988	0.020622	1.58e-09	71045
PGC3 meta	korea	770	497	0.3	0.2	0.0171433	0.0203198	1.98e-09	110375
PGC3 meta	korea	770	497	0.3	0.5	0.0150777	0.0178758	1.6e-08	187990
PGC3 meta	korea	770	497	0.3	1	0.0155642	0.0184515	9.69e-09	255176
PGC3 meta	korea	770	497	0.4	5e-08	0.00260998	0.00309882	0.0167405	104
PGC3 meta	korea	770	497	0.4	1e-06	0.00485489	0.00576268	0.00114612	267
PGC3 meta	korea	770	497	0.4	0.0001	0.00706282	0.00838131	9.2e-05	1709
PGC3 meta	korea	770	497	0.4	0.001	0.00777701	0.00922805	4.15e-05	5167
PGC3 meta	korea	770	497	0.4	0.01	0.017164	0.0203443	1.91e-09	19021
PGC3 meta	korea	770	497	0.4	0.05	0.0191376	0.0226784	2.54e-10	52338
PGC3 meta	korea	770	497	0.4	0.1	0.0181761	0.0215414	7e-10	82465
PGC3 meta	korea	770	497	0.4	0.2	0.0182841	0.0216691	6.02e-10	130480
PGC3 meta	korea	770	497	0.4	0.5	0.0177911	0.021086	9.65e-10	230574
PGC3 meta	korea	770	497	0.4	1	0.0185444	0.021977	4.48e-10	322769
PGC3 meta	korea	770	497	0.5	5e-08	0.00266168	0.00316018	0.0156862	116
PGC3 meta	korea	770	497	0.5	1e-06	0.00425781	0.0050543	0.00230667	300
PGC3 meta	korea	770	497	0.5	0.0001	0.00722818	0.00857737	7.69e-05	1893
PGC3 meta	korea	770	497	0.5	0.001	0.007896	0.00936912	3.63e-05	5755
PGC3 meta	korea	770	497	0.5	0.01	0.0173317	0.0205426	1.58e-09	21278
PGC3 meta	korea	770	497	0.5	0.05	0.0186013	0.0220442	4.31e-10	59445
PGC3 meta	korea	770	497	0.5	0.1	0.0194029	0.0229921	1.95e-10	94308
PGC3 meta	korea	770	497	0.5	0.2	0.0187031	0.0221646	3.88e-10	151487
PGC3 meta	korea	770	497	0.5	0.5	0.0178082	0.0211062	9.46e-10	276538
PGC3 meta	korea	770	497	0.5	1	0.017992	0.0213237	7.87e-10	399525
PGC3 meta	korea	770	497	0.6	5e-08	0.00187122	0.00222187	0.0425299	129
PGC3 meta	korea	770	497	0.6	1e-06	0.00273412	0.00324615	0.014382	330
PGC3 meta	korea	770	497	0.6	0.0001	0.00663848	0.00787814	0.000149513	2138
PGC3 meta	korea	770	497	0.6	0.001	0.00684242	0.00811997	0.000118073	6474
PGC3 meta	korea	770	497	0.6	0.01	0.01547	0.01834	1.08e-08	23999
PGC3 meta	korea	770	497	0.6	0.05	0.017994	0.021326	8.05e-10	67256
PGC3 meta	korea	770	497	0.6	0.1	0.0198067	0.0234695	1.32e-10	107574
PGC3 meta	korea	770	497	0.6	0.2	0.0189479	0.0224541	3.04e-10	174764
PGC3 meta	korea	770	497	0.6	0.5	0.0180991	0.0214503	7.14e-10	327672
PGC3 meta	korea	770	497	0.6	1	0.0183634	0.0217629	5.54e-10	487754
PGC3 meta	korea	770	497	0.7	5e-08	0.00182692	0.00216929	0.0450743	156
PGC3 meta	korea	770	497	0.7	1e-06	0.00310805	0.00368995	0.00909411	397
PGC3 meta	korea	770	497	0.7	0.0001	0.00696784	0.00826869	0.000102829	2458
PGC3 meta	korea	770	497	0.7	0.001	0.00661246	0.00784728	0.000153549	7354
PGC3 meta	korea	770	497	0.7	0.01	0.0160355	0.0190091	6.06e-09	27338
PGC3 meta	korea	770	497	0.7	0.05	0.0189451	0.0224507	3.05e-10	77017
PGC3 meta	korea	770	497	0.7	0.1	0.0206531	0.0244699	5.63e-11	123813
PGC3 meta	korea	770	497	0.7	0.2	0.019928	0.0236128	1.14e-10	203013
PGC3 meta	korea	770	497	0.7	0.5	0.0189311	0.0224342	3.04e-10	389971
PGC3 meta	korea	770	497	0.7	1	0.0191775	0.0227255	2.41e-10	598719
PGC3 meta	korea	770	497	0.8	5e-08	0.00164425	0.00195243	0.0571737	190
PGC3 meta	korea	770	497	0.8	1e-06	0.00228786	0.00271647	0.0250398	483
PGC3 meta	korea	770	497	0.8	0.0001	0.00651033	0.00772618	0.000172048	2924
PGC3 meta	korea	770	497	0.8	0.001	0.00693668	0.00823174	0.000106385	8678
PGC3 meta	korea	770	497	0.8	0.01	0.0128999	0.0152976	1.59e-07	32286
PGC3 meta	korea	770	497	0.8	0.05	0.0165922	0.0196679	3.32e-09	90744
PGC3 meta	korea	770	497	0.8	0.1	0.0180582	0.021402	7.57e-10	146446
PGC3 meta	korea	770	497	0.8	0.2	0.0179658	0.0212926	8.24e-10	241730
PGC3 meta	korea	770	497	0.8	0.5	0.0176718	0.020945	1.1e-09	474421
PGC3 meta	korea	770	497	0.8	1	0.0177144	0.0209953	1.08e-09	752821
PGC3 meta	korea	770	497	0.9	5e-08	0.00131067	0.00155639	0.0894188	269
PGC3 meta	korea	770	497	0.9	1e-06	0.00249792	0.0029658	0.0192491	671
PGC3 meta	korea	770	497	0.9	0.0001	0.00624215	0.00740814	0.000232341	3813
PGC3 meta	korea	770	497	0.9	0.001	0.00621399	0.00737474	0.000240371	11229
PGC3 meta	korea	770	497	0.9	0.01	0.0124689	0.0147873	2.47e-07	41351
PGC3 meta	korea	770	497	0.9	0.05	0.0174743	0.0207114	1.34e-09	115989
PGC3 meta	korea	770	497	0.9	0.1	0.0186194	0.0220656	4.22e-10	187424
PGC3 meta	korea	770	497	0.9	0.2	0.0196964	0.0233391	1.41e-10	311134
PGC3 meta	korea	770	497	0.9	0.5	0.0206099	0.0244189	5.72e-11	622109
PGC3 meta	korea	770	497	0.9	1	0.0206575	0.0244752	5.55e-11	1024820
PGC2	AA-GPC (ge25)	1766	2535	0.1	5e-08	3.89e-06	4.62e-06	0.8622	28
PGC2	AA-GPC (ge25)	1766	2535	0.1	5e-06	0.00016507	0.000196042	0.2583	242
PGC2	AA-GPC (ge25)	1766	2535	0.1	0.0001	0.000828625	0.00098404	0.01141	1030
PGC2	AA-GPC (ge25)	1766	2535	0.1	0.001	0.000939701	0.00111594	0.007056	4091
PGC2	AA-GPC (ge25)	1766	2535	0.1	0.01	0.00133552	0.00158592	0.001333	19148
PGC2	AA-GPC (ge25)	1766	2535	0.1	0.05	0.000868049	0.00103085	0.009624	58755
PGC2	AA-GPC (ge25)	1766	2535	0.1	0.1	0.000563789	0.00066955	0.03687	95526
PGC2	AA-GPC (ge25)	1766	2535	0.1	0.2	0.000587935	0.000698223	0.03306	151191
PGC2	AA-GPC (ge25)	1766	2535	0.1	0.5	0.00039325	0.000467027	0.08118	262537
PGC2	AA-GPC (ge25)	1766	2535	0.1	1	0.00042742	0.000507605	0.06904	363187
PGC2	AA-GPC (ge25)	1766	2535	0.2	5e-08	3.84e-07	4.56e-07	0.9565	36
PGC2	AA-GPC (ge25)	1766	2535	0.2	5e-06	4.71e-05	5.59e-05	0.5459	329
PGC2	AA-GPC (ge25)	1766	2535	0.2	0.0001	0.00103342	0.00122722	0.004738	1282
PGC2	AA-GPC (ge25)	1766	2535	0.2	0.001	0.00106184	0.00126096	0.00419	5116
PGC2	AA-GPC (ge25)	1766	2535	0.2	0.01	0.00150832	0.00179109	0.0006515	24470
PGC2	AA-GPC (ge25)	1766	2535	0.2	0.05	0.00108432	0.00128766	0.003828	77432
PGC2	AA-GPC (ge25)	1766	2535	0.2	0.1	0.00103766	0.00123226	0.00466	129841
PGC2	AA-GPC (ge25)	1766	2535	0.2	0.2	0.00126379	0.00150076	0.001796	214113
PGC2	AA-GPC (ge25)	1766	2535	0.2	0.5	0.00139664	0.0016585	0.001035	400039
PGC2	AA-GPC (ge25)	1766	2535	0.2	1	0.00155673	0.00184857	0.0005344	586515
PGC2	AA-GPC (ge25)	1766	2535	0.3	5e-08	9.17e-07	1.09e-06	0.9329	39
PGC2	AA-GPC (ge25)	1766	2535	0.3	5e-06	5.05e-05	6e-05	0.5318	396
PGC2	AA-GPC (ge25)	1766	2535	0.3	0.0001	0.000729025	0.000865767	0.01764	1515
PGC2	AA-GPC (ge25)	1766	2535	0.3	0.001	0.000944789	0.00112198	0.00691	6054
PGC2	AA-GPC (ge25)	1766	2535	0.3	0.01	0.00167567	0.00198979	0.0003279	28935
PGC2	AA-GPC (ge25)	1766	2535	0.3	0.05	0.00111274	0.0013214	0.003397	93754
PGC2	AA-GPC (ge25)	1766	2535	0.3	0.1	0.00131132	0.0015572	0.001477	159187
PGC2	AA-GPC (ge25)	1766	2535	0.3	0.2	0.00135165	0.00160508	0.001248	268445
PGC2	AA-GPC (ge25)	1766	2535	0.3	0.5	0.0013924	0.00165346	0.001056	523093
PGC2	AA-GPC (ge25)	1766	2535	0.3	1	0.00175938	0.00208917	0.0002337	799905
PGC2	AA-GPC (ge25)	1766	2535	0.4	5e-08	2.86e-07	3.4e-07	0.9624	44
PGC2	AA-GPC (ge25)	1766	2535	0.4	5e-06	4.82e-05	5.72e-05	0.5413	455
PGC2	AA-GPC (ge25)	1766	2535	0.4	0.0001	0.000508727	0.000604162	0.04731	1777
PGC2	AA-GPC (ge25)	1766	2535	0.4	0.001	0.000700633	0.000832052	0.01996	6985
PGC2	AA-GPC (ge25)	1766	2535	0.4	0.01	0.00146543	0.00174017	0.000778	33460
PGC2	AA-GPC (ge25)	1766	2535	0.4	0.05	0.00115941	0.00137682	0.002786	109425
PGC2	AA-GPC (ge25)	1766	2535	0.4	0.1	0.000993978	0.00118039	0.005614	187309
PGC2	AA-GPC (ge25)	1766	2535	0.4	0.2	0.00129435	0.00153704	0.001583	320320
PGC2	AA-GPC (ge25)	1766	2535	0.4	0.5	0.00145736	0.00173059	0.0008063	642747
PGC2	AA-GPC (ge25)	1766	2535	0.4	1	0.00179082	0.0021265	0.000205	1016390
PGC2	AA-GPC (ge25)	1766	2535	0.5	5e-08	6.8e-06	8.08e-06	0.8185	51
PGC2	AA-GPC (ge25)	1766	2535	0.5	5e-06	6.84e-06	8.12e-06	0.818	542
PGC2	AA-GPC (ge25)	1766	2535	0.5	0.0001	0.000468918	0.000556887	0.05687	2058
PGC2	AA-GPC (ge25)	1766	2535	0.5	0.001	0.000765471	0.000909047	0.015	7991
PGC2	AA-GPC (ge25)	1766	2535	0.5	0.01	0.00153125	0.00181832	0.0005926	38268
PGC2	AA-GPC (ge25)	1766	2535	0.5	0.05	0.00143358	0.00170236	0.0008888	125697
PGC2	AA-GPC (ge25)	1766	2535	0.5	0.1	0.00142254	0.00168925	0.0009301	216482
PGC2	AA-GPC (ge25)	1766	2535	0.5	0.2	0.00154739	0.00183748	0.0005563	373170
PGC2	AA-GPC (ge25)	1766	2535	0.5	0.5	0.00174493	0.00207201	0.0002478	764689
PGC2	AA-GPC (ge25)	1766	2535	0.5	1	0.00175258	0.0020811	0.0002398	1243926
PGC2	AA-GPC (ge25)	1766	2535	0.6	5e-08	2.39e-05	2.84e-05	0.6672	61
PGC2	AA-GPC (ge25)	1766	2535	0.6	5e-06	1.55e-05	1.84e-05	0.7292	645
PGC2	AA-GPC (ge25)	1766	2535	0.6	0.0001	0.000495598	0.000588571	0.05032	2386
PGC2	AA-GPC (ge25)	1766	2535	0.6	0.001	0.00076759	0.000911563	0.01487	9155
PGC2	AA-GPC (ge25)	1766	2535	0.6	0.01	0.00181845	0.0021593	0.0001828	43552
PGC2	AA-GPC (ge25)	1766	2535	0.6	0.05	0.00172241	0.00204528	0.0002713	143510
PGC2	AA-GPC (ge25)	1766	2535	0.6	0.1	0.00169606	0.002014	0.0003019	247827
PGC2	AA-GPC (ge25)	1766	2535	0.6	0.2	0.0016009	0.00190102	0.0004458	429676
PGC2	AA-GPC (ge25)	1766	2535	0.6	0.5	0.00194342	0.00230767	0.0001106	893764
PGC2	AA-GPC (ge25)	1766	2535	0.6	1	0.00213394	0.00253386	5.11e-05	1488284
PGC2	AA-GPC (ge25)	1766	2535	0.7	5e-08	1.54e-05	1.83e-05	0.7296	69
PGC2	AA-GPC (ge25)	1766	2535	0.7	5e-06	3.25e-05	3.86e-05	0.6159	759
PGC2	AA-GPC (ge25)	1766	2535	0.7	0.0001	0.000561248	0.000666532	0.03724	2752
PGC2	AA-GPC (ge25)	1766	2535	0.7	0.001	0.000856179	0.00101676	0.01012	10565
PGC2	AA-GPC (ge25)	1766	2535	0.7	0.01	0.00192344	0.00228395	0.0001194	49772
PGC2	AA-GPC (ge25)	1766	2535	0.7	0.05	0.00179975	0.0021371	0.0001981	164021
PGC2	AA-GPC (ge25)	1766	2535	0.7	0.1	0.0020846	0.00247528	6.24e-05	283728
PGC2	AA-GPC (ge25)	1766	2535	0.7	0.2	0.00188348	0.00223651	0.0001407	494061
PGC2	AA-GPC (ge25)	1766	2535	0.7	0.5	0.00245567	0.00291578	1.41e-05	1038612
PGC2	AA-GPC (ge25)	1766	2535	0.7	1	0.00246802	0.00293044	1.34e-05	1765663
PGC2	AA-GPC (ge25)	1766	2535	0.8	5e-08	3.7e-05	4.4e-05	0.5924	84
PGC2	AA-GPC (ge25)	1766	2535	0.8	5e-06	6.38e-05	7.58e-05	0.4822	893
PGC2	AA-GPC (ge25)	1766	2535	0.8	0.0001	0.000647245	0.000768655	0.02534	3239
PGC2	AA-GPC (ge25)	1766	2535	0.8	0.001	0.000828625	0.00098404	0.01139	12335
PGC2	AA-GPC (ge25)	1766	2535	0.8	0.01	0.0019396	0.00230313	0.0001118	57575
PGC2	AA-GPC (ge25)	1766	2535	0.8	0.05	0.00174578	0.00207302	0.0002466	189660
PGC2	AA-GPC (ge25)	1766	2535	0.8	0.1	0.0021667	0.00257274	4.49e-05	328468
PGC2	AA-GPC (ge25)	1766	2535	0.8	0.2	0.00207652	0.00246569	6.45e-05	573308
PGC2	AA-GPC (ge25)	1766	2535	0.8	0.5	0.00255318	0.00303153	9.6e-06	1214503
PGC2	AA-GPC (ge25)	1766	2535	0.8	1	0.00263665	0.00313062	6.87e-06	2104272
PGC2	AA-GPC (ge25)	1766	2535	0.9	5e-08	1.19e-05	1.41e-05	0.7619	100
PGC2	AA-GPC (ge25)	1766	2535	0.9	5e-06	0.000165577	0.000196645	0.2576	1128
PGC2	AA-GPC (ge25)	1766	2535	0.9	0.0001	0.000927828	0.00110184	0.00744	4005
PGC2	AA-GPC (ge25)	1766	2535	0.9	0.001	0.000992282	0.00117837	0.005634	15202
PGC2	AA-GPC (ge25)	1766	2535	0.9	0.01	0.00215436	0.0025581	4.7e-05	69753
PGC2	AA-GPC (ge25)	1766	2535	0.9	0.05	0.00190304	0.00225973	0.0001301	228386
PGC2	AA-GPC (ge25)	1766	2535	0.9	0.1	0.00226966	0.00269498	2.97e-05	394996
PGC2	AA-GPC (ge25)	1766	2535	0.9	0.2	0.00208758	0.00247882	6.18e-05	690707
PGC2	AA-GPC (ge25)	1766	2535	0.9	0.5	0.00260173	0.00308916	7.92e-06	1470413
PGC2	AA-GPC (ge25)	1766	2535	0.9	1	0.0027487	0.00326362	4.41e-06	2593972
PGC2	AA-GPC (ge50)	1636	2357	0.1	5e-08	1.37e-06	1.62e-06	0.9209	28
PGC2	AA-GPC (ge50)	1636	2357	0.1	5e-06	0.000267005	0.000317101	0.1656	242
PGC2	AA-GPC (ge50)	1636	2357	0.1	0.0001	0.00113359	0.00134617	0.004333	1030
PGC2	AA-GPC (ge50)	1636	2357	0.1	0.001	0.000999925	0.00118745	0.007357	4091
PGC2	AA-GPC (ge50)	1636	2357	0.1	0.01	0.00109243	0.00129729	0.005107	19148
PGC2	AA-GPC (ge50)	1636	2357	0.1	0.05	0.000633539	0.000752378	0.0328	58755
PGC2	AA-GPC (ge50)	1636	2357	0.1	0.1	0.000447092	0.000530967	0.07287	95526
PGC2	AA-GPC (ge50)	1636	2357	0.1	0.2	0.00043523	0.000516881	0.07677	151191
PGC2	AA-GPC (ge50)	1636	2357	0.1	0.5	0.000349795	0.000415421	0.1126	262537
PGC2	AA-GPC (ge50)	1636	2357	0.1	1	0.000412991	0.00049047	0.08474	363187
PGC2	AA-GPC (ge50)	1636	2357	0.2	5e-08	4.78e-08	5.68e-08	0.9852	36
PGC2	AA-GPC (ge50)	1636	2357	0.2	5e-06	0.000114685	0.000136205	0.3634	329
PGC2	AA-GPC (ge50)	1636	2357	0.2	0.0001	0.00135266	0.00160628	0.001836	1282
PGC2	AA-GPC (ge50)	1636	2357	0.2	0.001	0.00113826	0.00135171	0.004248	5116
PGC2	AA-GPC (ge50)	1636	2357	0.2	0.01	0.00121212	0.00143941	0.003185	24470
PGC2	AA-GPC (ge50)	1636	2357	0.2	0.05	0.000803965	0.000954757	0.01626	77432
PGC2	AA-GPC (ge50)	1636	2357	0.2	0.1	0.000917626	0.00108972	0.01025	129841
PGC2	AA-GPC (ge50)	1636	2357	0.2	0.2	0.00102581	0.00121818	0.006641	214113
PGC2	AA-GPC (ge50)	1636	2357	0.2	0.5	0.00129618	0.00153922	0.002293	400039
PGC2	AA-GPC (ge50)	1636	2357	0.2	1	0.00163305	0.00193918	0.0006237	586515
PGC2	AA-GPC (ge50)	1636	2357	0.3	5e-08	6.44e-08	7.65e-08	0.9828	39
PGC2	AA-GPC (ge50)	1636	2357	0.3	5e-06	0.000114855	0.000136406	0.3631	396
PGC2	AA-GPC (ge50)	1636	2357	0.3	0.0001	0.00097744	0.00116075	0.008053	1515
PGC2	AA-GPC (ge50)	1636	2357	0.3	0.001	0.00102284	0.00121465	0.006711	6054
PGC2	AA-GPC (ge50)	1636	2357	0.3	0.01	0.00140107	0.00166376	0.001525	28935
PGC2	AA-GPC (ge50)	1636	2357	0.3	0.05	0.000923989	0.00109728	0.01001	93754
PGC2	AA-GPC (ge50)	1636	2357	0.3	0.1	0.00120448	0.00143033	0.00329	159187
PGC2	AA-GPC (ge50)	1636	2357	0.3	0.2	0.00109879	0.00130485	0.004986	268445
PGC2	AA-GPC (ge50)	1636	2357	0.3	0.5	0.00128599	0.00152712	0.002394	523093
PGC2	AA-GPC (ge50)	1636	2357	0.3	1	0.00183795	0.00218245	0.0002868	799905
PGC2	AA-GPC (ge50)	1636	2357	0.4	5e-08	1.24e-06	1.47e-06	0.9247	44
PGC2	AA-GPC (ge50)	1636	2357	0.4	5e-06	8.57e-05	0.000101773	0.4321	455
PGC2	AA-GPC (ge50)	1636	2357	0.4	0.0001	0.000703904	0.000835937	0.0245	1777
PGC2	AA-GPC (ge50)	1636	2357	0.4	0.001	0.000762411	0.000905413	0.01924	6985
PGC2	AA-GPC (ge50)	1636	2357	0.4	0.01	0.00118071	0.00140211	0.003603	33460
PGC2	AA-GPC (ge50)	1636	2357	0.4	0.05	0.000940957	0.00111743	0.009347	109425
PGC2	AA-GPC (ge50)	1636	2357	0.4	0.1	0.0008222	0.00097641	0.01508	187309
PGC2	AA-GPC (ge50)	1636	2357	0.4	0.2	0.00106909	0.00126957	0.005601	320320
PGC2	AA-GPC (ge50)	1636	2357	0.4	0.5	0.00138621	0.00164611	0.001618	642747
PGC2	AA-GPC (ge50)	1636	2357	0.4	1	0.00195448	0.0023208	0.0001835	1016390
PGC2	AA-GPC (ge50)	1636	2357	0.5	5e-08	1.39e-05	1.65e-05	0.7516	51
PGC2	AA-GPC (ge50)	1636	2357	0.5	5e-06	3.03e-05	3.59e-05	0.6406	542
PGC2	AA-GPC (ge50)	1636	2357	0.5	0.0001	0.000596242	0.000708088	0.03836	2058
PGC2	AA-GPC (ge50)	1636	2357	0.5	0.001	0.000865881	0.00102828	0.01261	7991
PGC2	AA-GPC (ge50)	1636	2357	0.5	0.01	0.00124396	0.00147721	0.002813	38268
PGC2	AA-GPC (ge50)	1636	2357	0.5	0.05	0.00120405	0.00142983	0.003293	125697
PGC2	AA-GPC (ge50)	1636	2357	0.5	0.1	0.00126221	0.00149889	0.002619	216482
PGC2	AA-GPC (ge50)	1636	2357	0.5	0.2	0.0013	0.00154376	0.002261	373170
PGC2	AA-GPC (ge50)	1636	2357	0.5	0.5	0.0016832	0.00199873	0.0005163	764689
PGC2	AA-GPC (ge50)	1636	2357	0.5	1	0.00186899	0.00221931	0.0002541	1243926
PGC2	AA-GPC (ge50)	1636	2357	0.6	5e-08	3.59e-05	4.26e-05	0.6111	61
PGC2	AA-GPC (ge50)	1636	2357	0.6	5e-06	4.84e-05	5.75e-05	0.5549	645
PGC2	AA-GPC (ge50)	1636	2357	0.6	0.0001	0.000646678	0.000767981	0.03108	2386
PGC2	AA-GPC (ge50)	1636	2357	0.6	0.001	0.000870122	0.00103332	0.0124	9155
PGC2	AA-GPC (ge50)	1636	2357	0.6	0.01	0.00152894	0.00181558	0.0009297	43552
PGC2	AA-GPC (ge50)	1636	2357	0.6	0.05	0.00148433	0.00176261	0.001108	143510
PGC2	AA-GPC (ge50)	1636	2357	0.6	0.1	0.00144567	0.00171671	0.001283	247827
PGC2	AA-GPC (ge50)	1636	2357	0.6	0.2	0.00127877	0.00151855	0.002453	429676
PGC2	AA-GPC (ge50)	1636	2357	0.6	0.5	0.00180861	0.00214762	0.0003203	893764
PGC2	AA-GPC (ge50)	1636	2357	0.6	1	0.00221276	0.00262742	6.95e-05	1488284
PGC2	AA-GPC (ge50)	1636	2357	0.7	5e-08	2.9e-05	3.45e-05	0.6474	69
PGC2	AA-GPC (ge50)	1636	2357	0.7	5e-06	6.85e-05	8.13e-05	0.4825	759
PGC2	AA-GPC (ge50)	1636	2357	0.7	0.0001	0.00072171	0.000857081	0.02274	2752
PGC2	AA-GPC (ge50)	1636	2357	0.7	0.001	0.00100799	0.00119702	0.007118	10565
PGC2	AA-GPC (ge50)	1636	2357	0.7	0.01	0.00167172	0.0019851	0.0005382	49772
PGC2	AA-GPC (ge50)	1636	2357	0.7	0.05	0.00156675	0.00186048	0.000806	164021
PGC2	AA-GPC (ge50)	1636	2357	0.7	0.1	0.00186984	0.00222032	0.0002537	283728
PGC2	AA-GPC (ge50)	1636	2357	0.7	0.2	0.00160755	0.00190891	0.0006882	494061
PGC2	AA-GPC (ge50)	1636	2357	0.7	0.5	0.0023656	0.00280886	3.94e-05	1038612
PGC2	AA-GPC (ge50)	1636	2357	0.7	1	0.00260797	0.00309657	1.59e-05	1765663
PGC2	AA-GPC (ge50)	1636	2357	0.8	5e-08	6.88e-05	8.17e-05	0.4816	84
PGC2	AA-GPC (ge50)	1636	2357	0.8	5e-06	0.000107236	0.000127358	0.3795	893
PGC2	AA-GPC (ge50)	1636	2357	0.8	0.0001	0.000807782	0.000959289	0.01599	3239
PGC2	AA-GPC (ge50)	1636	2357	0.8	0.001	0.000979561	0.00116327	0.007979	12335
PGC2	AA-GPC (ge50)	1636	2357	0.8	0.01	0.0016968	0.00201488	0.0004888	57575
PGC2	AA-GPC (ge50)	1636	2357	0.8	0.05	0.0014325	0.00170108	0.001351	189660
PGC2	AA-GPC (ge50)	1636	2357	0.8	0.1	0.00186856	0.0022188	0.0002547	328468
PGC2	AA-GPC (ge50)	1636	2357	0.8	0.2	0.00175971	0.00208957	0.0003856	573308
PGC2	AA-GPC (ge50)	1636	2357	0.8	0.5	0.00246014	0.00292109	2.77e-05	1214503
PGC2	AA-GPC (ge50)	1636	2357	0.8	1	0.00275159	0.00326706	9.37e-06	2104272
PGC2	AA-GPC (ge50)	1636	2357	0.9	5e-08	4.32e-05	5.13e-05	0.5772	100
PGC2	AA-GPC (ge50)	1636	2357	0.9	5e-06	0.000224749	0.000266918	0.2033	1128
PGC2	AA-GPC (ge50)	1636	2357	0.9	0.0001	0.00115184	0.00136784	0.004029	4005
PGC2	AA-GPC (ge50)	1636	2357	0.9	0.001	0.00121	0.00143689	0.003203	15202
PGC2	AA-GPC (ge50)	1636	2357	0.9	0.01	0.00192087	0.0022809	0.0002085	69753
PGC2	AA-GPC (ge50)	1636	2357	0.9	0.05	0.00158927	0.00188721	0.0007384	228386
PGC2	AA-GPC (ge50)	1636	2357	0.9	0.1	0.0019868	0.00235918	0.0001629	394996
PGC2	AA-GPC (ge50)	1636	2357	0.9	0.2	0.00174781	0.00207544	0.0004042	690707
PGC2	AA-GPC (ge50)	1636	2357	0.9	0.5	0.00251722	0.00298885	2.25e-05	1470413
PGC2	AA-GPC (ge50)	1636	2357	0.9	1	0.0028586	0.00339408	6.32e-06	2593972
PGC2	GAIN-AA	347	669	0.1	5e-08	4.44e-05	5.27e-05	0.879689	45
PGC2	GAIN-AA	347	669	0.1	1e-06	4.44e-05	5.27e-05	0.505844	6
PGC2	GAIN-AA	347	669	0.1	0.0001	0.000516396	0.000613271	0.209784	2291
PGC2	GAIN-AA	347	669	0.1	0.001	0.00356017	0.00422687	0.0104856	5791
PGC2	GAIN-AA	347	669	0.1	0.01	0.00100985	0.00119924	0.122603	13736
PGC2	GAIN-AA	347	669	0.1	0.05	0.0061554	0.00730637	0.00107213	59575
PGC2	GAIN-AA	347	669	0.1	0.1	0.00521009	0.00618483	0.00242548	131530
PGC2	GAIN-AA	347	669	0.1	0.2	0.00283485	0.00336595	0.0205312	150317
PGC2	GAIN-AA	347	669	0.1	0.5	0.00153178	0.00181897	0.0718681	181216
PGC2	GAIN-AA	347	669	0.1	1	0.0011879	0.00141066	0.101847	696219
PGC2	GAIN-AA	347	669	0.2	5e-08	4.44e-05	5.27e-05	0.850528	56
PGC2	GAIN-AA	347	669	0.2	1e-06	4.44e-05	5.27e-05	0.83125	8
PGC2	GAIN-AA	347	669	0.2	0.0001	0.00111841	0.00132815	0.109598	2757
PGC2	GAIN-AA	347	669	0.2	0.001	0.00519864	0.00617124	0.00243268	6931
PGC2	GAIN-AA	347	669	0.2	0.01	0.00470406	0.00558439	0.00379136	1945
PGC2	GAIN-AA	347	669	0.2	0.05	0.00939435	0.0111476	6.91e-05	73796
PGC2	GAIN-AA	347	669	0.2	0.1	0.00925461	0.010982	7.87e-05	156409
PGC2	GAIN-AA	347	669	0.2	0.2	0.0067645	0.00802891	0.000633854	187952
PGC2	GAIN-AA	347	669	0.2	0.5	0.00584778	0.00694142	0.00139991	275399
PGC2	GAIN-AA	347	669	0.2	1	0.00495323	0.00588005	0.00304949	861584
PGC2	GAIN-AA	347	669	0.3	5e-08	4.44e-05	5.27e-05	0.450223	74
PGC2	GAIN-AA	347	669	0.3	1e-06	4.44e-05	5.27e-05	0.595351	12
PGC2	GAIN-AA	347	669	0.3	0.0001	0.0003761	0.000446662	0.246826	3293
PGC2	GAIN-AA	347	669	0.3	0.001	0.0032366	0.00384282	0.0141625	8434
PGC2	GAIN-AA	347	669	0.3	0.01	0.00405427	0.00481328	0.00677102	2979
PGC2	GAIN-AA	347	669	0.3	0.05	0.00724627	0.00860035	0.000422944	87979
PGC2	GAIN-AA	347	669	0.3	0.1	0.00629756	0.007475	0.00095429	185320
PGC2	GAIN-AA	347	669	0.3	0.2	0.00536665	0.00637058	0.00212576	24091
PGC2	GAIN-AA	347	669	0.3	0.5	0.00458522	0.00544337	0.00422054	363459
PGC2	GAIN-AA	347	669	0.3	1	0.00367156	0.00435908	0.00955824	1043497
PGC2	GAIN-AA	347	669	0.4	5e-08	0.00040336	0.000479034	0.239576	10
PGC2	GAIN-AA	347	669	0.4	1e-06	5.99e-05	7.11e-05	0.364839	15
PGC2	GAIN-AA	347	669	0.4	0.0001	0.000599859	0.000712386	0.191064	3941
PGC2	GAIN-AA	347	669	0.4	0.001	0.00328856	0.0039045	0.0134987	10894
PGC2	GAIN-AA	347	669	0.4	0.01	0.00268047	0.00318269	0.0237624	4023
PGC2	GAIN-AA	347	669	0.4	0.05	0.00668334	0.00793264	0.000682744	103129
PGC2	GAIN-AA	347	669	0.4	0.1	0.00551903	0.00655138	0.00187271	222390
PGC2	GAIN-AA	347	669	0.4	0.2	0.00463923	0.00550746	0.00403871	38677
PGC2	GAIN-AA	347	669	0.4	0.5	0.00416957	0.00495011	0.00612568	451395
PGC2	GAIN-AA	347	669	0.4	1	0.00373396	0.00443313	0.0090572	1253090
PGC2	GAIN-AA	347	669	0.5	5e-08	4.44e-05	5.27e-05	0.432559	12
PGC2	GAIN-AA	347	669	0.5	1e-06	4.44e-05	5.27e-05	0.56277	18
PGC2	GAIN-AA	347	669	0.5	0.0001	0.000523975	0.000622271	0.208054	4672
PGC2	GAIN-AA	347	669	0.5	0.001	0.00306656	0.00364099	0.0165697	1962
PGC2	GAIN-AA	347	669	0.5	0.01	0.00353959	0.00420244	0.0107629	5086
PGC2	GAIN-AA	347	669	0.5	0.05	0.00733531	0.00870595	0.000393551	120096
PGC2	GAIN-AA	347	669	0.5	0.1	0.00618425	0.00734059	0.00105689	277974
PGC2	GAIN-AA	347	669	0.5	0.2	0.00499921	0.00593461	0.00295734	53312
PGC2	GAIN-AA	347	669	0.5	0.5	0.00537956	0.0063859	0.00212411	542597
PGC2	GAIN-AA	347	669	0.5	1	0.00498278	0.00591512	0.00300327	1513436
PGC2	GAIN-AA	347	669	0.6	5e-08	4.44e-05	5.27e-05	0.480126	22
PGC2	GAIN-AA	347	669	0.6	1e-06	4.44e-05	5.27e-05	0.796502	23
PGC2	GAIN-AA	347	669	0.6	0.0001	0.000591192	0.000702094	0.19284	5749
PGC2	GAIN-AA	347	669	0.6	0.001	0.00249075	0.00295747	0.0284181	2640
PGC2	GAIN-AA	347	669	0.6	0.01	0.00353247	0.00419399	0.0108515	6260
PGC2	GAIN-AA	347	669	0.6	0.05	0.00689722	0.00818633	0.000570458	140073
PGC2	GAIN-AA	347	669	0.6	0.1	0.0053852	0.0063926	0.00210962	45429
PGC2	GAIN-AA	347	669	0.6	0.2	0.00487149	0.00578306	0.00329838	68861
PGC2	GAIN-AA	347	669	0.6	0.5	0.00575574	0.00683222	0.00153399	641953
PGC2	GAIN-AA	347	669	0.6	1	0.00523756	0.00621742	0.00240434	1894839
PGC2	GAIN-AA	347	669	0.7	5e-08	4.44e-05	5.27e-05	0.486903	27
PGC2	GAIN-AA	347	669	0.7	1e-06	4.44e-05	5.27e-05	0.785193	28
PGC2	GAIN-AA	347	669	0.7	0.0001	0.000400415	0.000475538	0.23973	7405
PGC2	GAIN-AA	347	669	0.7	0.001	0.0021849	0.00259439	0.0379997	3371
PGC2	GAIN-AA	347	669	0.7	0.01	0.00348542	0.00413815	0.0113145	7528
PGC2	GAIN-AA	347	669	0.7	0.05	0.00645965	0.00766729	0.000827912	165958
PGC2	GAIN-AA	347	669	0.7	0.1	0.0047121	0.00559393	0.00380638	67113
PGC2	GAIN-AA	347	669	0.7	0.2	0.00438163	0.00520177	0.00510367	85458
PGC2	GAIN-AA	347	669	0.7	0.5	0.00541988	0.00643375	0.00205795	755579
PGC2	GAIN-AA	347	669	0.7	1	0.00511906	0.00607682	0.00267566	246031
PGC2	GAIN-AA	347	669	0.8	5e-08	4.44e-05	5.27e-05	0.588298	29
PGC2	GAIN-AA	347	669	0.8	1e-06	4.44e-05	5.27e-05	0.555428	32
PGC2	GAIN-AA	347	669	0.8	0.0001	0.000149695	0.000177784	0.324822	1420
PGC2	GAIN-AA	347	669	0.8	0.001	0.00209257	0.00248477	0.0415628	4049
PGC2	GAIN-AA	347	669	0.8	0.01	0.00368548	0.0043756	0.00944582	8963
PGC2	GAIN-AA	347	669	0.8	0.05	0.00639622	0.00759205	0.000875747	205420
PGC2	GAIN-AA	347	669	0.8	0.1	0.00499621	0.00593105	0.00297408	87935
PGC2	GAIN-AA	347	669	0.8	0.2	0.00504015	0.00598319	0.00286593	103673
PGC2	GAIN-AA	347	669	0.8	0.5	0.00624622	0.0074141	0.00101406	897289
PGC2	GAIN-AA	347	669	0.8	1	0.00592795	0.00703653	0.00133354	394004
PGC2	GAIN-AA	347	669	0.9	5e-08	4.44e-05	5.27e-05	0.541677	39
PGC2	GAIN-AA	347	669	0.9	1e-06	4.44e-05	5.27e-05	0.681329	42
PGC2	GAIN-AA	347	669	0.9	0.0001	4.12e-05	4.89e-05	0.373916	1841
PGC2	GAIN-AA	347	669	0.9	0.001	0.00128949	0.00153128	0.0918814	4850
PGC2	GAIN-AA	347	669	0.9	0.01	0.00314266	0.00373131	0.0154765	10917
PGC2	GAIN-AA	347	669	0.9	0.05	0.0057608	0.00683822	0.00150777	44216
PGC2	GAIN-AA	347	669	0.9	0.1	0.00421404	0.00500289	0.00591929	109041
PGC2	GAIN-AA	347	669	0.9	0.2	0.00432774	0.00513782	0.00536845	124548
PGC2	GAIN-AA	347	669	0.9	0.5	0.00563528	0.00668931	0.00171684	1107134
PGC2	GAIN-AA	347	669	0.9	1	0.00542717	0.0064424	0.00205725	541771
PGC2	Japan	2964	61887	0.1	5e-08	0.00155366	0.00184502	1.61e-08	20
PGC2	Japan	2964	61887	0.1	1e-06	0.00185582	0.0022038	6.56e-10	146
PGC2	Japan	2964	61887	0.1	0.0001	0.00393741	0.0046751	2.48e-19	1342
PGC2	Japan	2964	61887	0.1	0.001	0.00582839	0.00691952	8.29e-28	5636
PGC2	Japan	2964	61887	0.1	0.01	0.00601407	0.00713988	1.26e-28	28061
PGC2	Japan	2964	61887	0.1	0.05	0.00630625	0.00748661	5.87e-30	99983
PGC2	Japan	2964	61887	0.1	0.1	0.00679849	0.00807073	3.89e-32	174667
PGC2	Japan	2964	61887	0.1	0.2	0.007254	0.00861123	3.76e-34	306883
PGC2	Japan	2964	61887	0.1	0.5	0.00710623	0.00843589	1.74e-33	635223
PGC2	Japan	2964	61887	0.1	1	0.00702419	0.00833855	4.04e-33	1072646
PGC2	Japan	2964	61887	0.2	5e-08	0.00156442	0.0018578	1.38e-08	24
PGC2	Japan	2964	61887	0.2	1e-06	0.00206164	0.00244819	7.41e-11	155
PGC2	Japan	2964	61887	0.2	0.0001	0.00437378	0.00519308	2.74e-21	1439
PGC2	Japan	2964	61887	0.2	0.001	0.00615997	0.00731301	2.68e-29	6040
PGC2	Japan	2964	61887	0.2	0.01	0.00620537	0.0073669	1.63e-29	30322
PGC2	Japan	2964	61887	0.2	0.05	0.00717424	0.00851659	7.98e-34	109222
PGC2	Japan	2964	61887	0.2	0.1	0.00772745	0.00917298	2.96e-36	192012
PGC2	Japan	2964	61887	0.2	0.2	0.00822735	0.00976607	1.78e-38	339498
PGC2	Japan	2964	61887	0.2	0.5	0.00793542	0.00941973	3.38e-37	708488
PGC2	Japan	2964	61887	0.2	1	0.00791725	0.00939817	4.05e-37	1199873
PGC2	Japan	2964	61887	0.3	5e-08	0.00156503	0.00185853	1.37e-08	24
PGC2	Japan	2964	61887	0.3	1e-06	0.00197826	0.00234919	1.79e-10	160
PGC2	Japan	2964	61887	0.3	0.0001	0.00464967	0.00552055	1.58e-22	1517
PGC2	Japan	2964	61887	0.3	0.001	0.00667373	0.00792268	1.32e-31	6340
PGC2	Japan	2964	61887	0.3	0.01	0.0069482	0.00824838	7.87e-33	32202
PGC2	Japan	2964	61887	0.3	0.05	0.00836166	0.00992542	4.42e-39	116641
PGC2	Japan	2964	61887	0.3	0.1	0.00851999	0.0101133	9.3e-40	206081
PGC2	Japan	2964	61887	0.3	0.2	0.0091161	0.0108204	1.95e-42	365782
PGC2	Japan	2964	61887	0.3	0.5	0.00921473	0.0109374	6.89e-43	768740
PGC2	Japan	2964	61887	0.3	1	0.00896769	0.0106444	8.53e-42	1306812
PGC2	Japan	2964	61887	0.4	5e-08	0.00156503	0.00185853	1.37e-08	24
PGC2	Japan	2964	61887	0.4	1e-06	0.00194769	0.00231289	2.5e-10	169
PGC2	Japan	2964	61887	0.4	0.0001	0.0043	0.0051055	5.78e-21	1594
PGC2	Japan	2964	61887	0.4	0.001	0.00661083	0.00784804	2.43e-31	6680
PGC2	Japan	2964	61887	0.4	0.01	0.0071954	0.00854169	6.01e-34	34087
PGC2	Japan	2964	61887	0.4	0.05	0.00871364	0.010343	1.13e-40	123630
PGC2	Japan	2964	61887	0.4	0.1	0.00941514	0.0111752	9.28e-44	219060
PGC2	Japan	2964	61887	0.4	0.2	0.0103036	0.012229	9.95e-48	390617
PGC2	Japan	2964	61887	0.4	0.5	0.00999143	0.0118587	2.32e-46	827458
PGC2	Japan	2964	61887	0.4	1	0.00978132	0.0116095	1.95e-45	1413008
PGC2	Japan	2964	61887	0.5	5e-08	0.00162951	0.00193509	8e-09	27
PGC2	Japan	2964	61887	0.5	1e-06	0.00206588	0.00245322	7.48e-11	184
PGC2	Japan	2964	61887	0.5	0.0001	0.00477678	0.00567142	4.14e-23	1690
PGC2	Japan	2964	61887	0.5	0.001	0.00668856	0.00794028	1.07e-31	7077
PGC2	Japan	2964	61887	0.5	0.01	0.00790673	0.00938569	3.89e-37	36128
PGC2	Japan	2964	61887	0.5	0.05	0.00917842	0.0108944	9.48e-43	131203
PGC2	Japan	2964	61887	0.5	0.1	0.00989762	0.0117475	6.47e-46	233153
PGC2	Japan	2964	61887	0.5	0.2	0.010581	0.012558	5.89e-49	417250
PGC2	Japan	2964	61887	0.5	0.5	0.0105381	0.0125072	8.83e-49	891168
PGC2	Japan	2964	61887	0.5	1	0.0103126	0.0122397	8.81e-48	1531024
PGC2	Japan	2964	61887	0.6	5e-08	0.00150743	0.00179013	2.89e-08	30
PGC2	Japan	2964	61887	0.6	1e-06	0.00209413	0.00248677	5.45e-11	194
PGC2	Japan	2964	61887	0.6	0.0001	0.00462814	0.00549499	1.92e-22	1787
PGC2	Japan	2964	61887	0.6	0.001	0.00659622	0.00783071	2.75e-31	7488
PGC2	Japan	2964	61887	0.6	0.01	0.0079756	0.0094674	1.92e-37	38126
PGC2	Japan	2964	61887	0.6	0.05	0.00941127	0.0111706	9.32e-44	138753
PGC2	Japan	2964	61887	0.6	0.1	0.0102626	0.0121803	1.63e-47	246924
PGC2	Japan	2964	61887	0.6	0.2	0.0106998	0.0126989	1.85e-49	442757
PGC2	Japan	2964	61887	0.6	0.5	0.0107142	0.012716	1.53e-49	952140
PGC2	Japan	2964	61887	0.6	1	0.0104934	0.0124541	1.42e-48	1645095
PGC2	Japan	2964	61887	0.7	5e-08	0.00134278	0.00159462	1.61e-07	34
PGC2	Japan	2964	61887	0.7	1e-06	0.00205423	0.00243939	8.39e-11	209
PGC2	Japan	2964	61887	0.7	0.0001	0.00449095	0.00533216	8.01e-22	1927
PGC2	Japan	2964	61887	0.7	0.001	0.00659121	0.00782476	2.88e-31	7991
PGC2	Japan	2964	61887	0.7	0.01	0.00872492	0.0103564	8.43e-41	40645
PGC2	Japan	2964	61887	0.7	0.05	0.00998778	0.0118544	2.58e-46	147808
PGC2	Japan	2964	61887	0.7	0.1	0.0109743	0.0130244	1.15e-50	263199
PGC2	Japan	2964	61887	0.7	0.2	0.0114629	0.0136039	7.66e-53	473160
PGC2	Japan	2964	61887	0.7	0.5	0.0115558	0.0137141	2.85e-53	1024058
PGC2	Japan	2964	61887	0.7	1	0.0112895	0.0133983	4.29e-52	1781367
PGC2	Japan	2964	61887	0.8	5e-08	0.00105742	0.00125576	3.35e-06	40
PGC2	Japan	2964	61887	0.8	1e-06	0.00186931	0.00221982	5.95e-10	238
PGC2	Japan	2964	61887	0.8	0.0001	0.00437755	0.00519755	2.59e-21	2134
PGC2	Japan	2964	61887	0.8	0.001	0.00663377	0.00787527	1.86e-31	8692
PGC2	Japan	2964	61887	0.8	0.01	0.00885852	0.0105149	2.07e-41	43984
PGC2	Japan	2964	61887	0.8	0.05	0.0105086	0.0124721	1.2e-48	159529
PGC2	Japan	2964	61887	0.8	0.1	0.0117126	0.0139001	6.01e-54	284231
PGC2	Japan	2964	61887	0.8	0.2	0.0127616	0.0151439	1.39e-58	511562
PGC2	Japan	2964	61887	0.8	0.5	0.0131728	0.0156315	1.99e-60	1113761
PGC2	Japan	2964	61887	0.8	1	0.0129482	0.0153651	1.99e-59	1953677
PGC2	Japan	2964	61887	0.9	5e-08	0.000977538	0.0011609	7.7e-06	52
PGC2	Japan	2964	61887	0.9	1e-06	0.00198332	0.0023552	1.77e-10	278
PGC2	Japan	2964	61887	0.9	0.0001	0.00484054	0.0057471	2.17e-23	2444
PGC2	Japan	2964	61887	0.9	0.001	0.0076263	0.00905297	6.89e-36	9888
PGC2	Japan	2964	61887	0.9	0.01	0.00963065	0.0114308	7.62e-45	49365
PGC2	Japan	2964	61887	0.9	0.05	0.0113815	0.0135074	1.61e-52	178240
PGC2	Japan	2964	61887	0.9	0.1	0.0124586	0.0147847	3.06e-57	317182
PGC2	Japan	2964	61887	0.9	0.2	0.013624	0.0161664	2.28e-62	571439
PGC2	Japan	2964	61887	0.9	0.5	0.0143578	0.0170364	1.28e-65	1250474
PGC2	Japan	2964	61887	0.9	1	0.014117	0.0167509	1.52e-64	2218162
PGC2	korea	770	497	0.1	5e-08	0.000211672	0.000251387	0.494088	17
PGC2	korea	770	497	0.1	1e-06	0.00164625	0.0019548	0.0570843	79
PGC2	korea	770	497	0.1	0.0001	0.00150107	0.00178244	0.0691118	594
PGC2	korea	770	497	0.1	0.001	0.00210634	0.00250099	0.0314139	2267
PGC2	korea	770	497	0.1	0.01	0.0101702	0.0120644	2.93e-06	9924
PGC2	korea	770	497	0.1	0.05	0.00905574	0.0107438	1e-05	28220
PGC2	korea	770	497	0.1	0.1	0.0075635	0.00897493	5.23e-05	43437
PGC2	korea	770	497	0.1	0.2	0.0068248	0.00809908	0.000119893	64926
PGC2	korea	770	497	0.1	0.5	0.00585276	0.00694633	0.000361723	102784
PGC2	korea	770	497	0.1	1	0.00551308	0.00654344	0.000534496	131519
PGC2	korea	770	497	0.2	5e-08	0.000127752	0.000151723	0.595221	19
PGC2	korea	770	497	0.2	1e-06	0.0015368	0.00182486	0.0659375	87
PGC2	korea	770	497	0.2	0.0001	0.00103931	0.00123419	0.130189	676
PGC2	korea	770	497	0.2	0.001	0.00153057	0.00181746	0.0663738	2575
PGC2	korea	770	497	0.2	0.01	0.00821521	0.00974752	2.51e-05	11568
PGC2	korea	770	497	0.2	0.05	0.00892688	0.0105911	1.17e-05	34559
PGC2	korea	770	497	0.2	0.1	0.00701494	0.00832453	9.73e-05	55166
PGC2	korea	770	497	0.2	0.2	0.00788221	0.00935277	3.71e-05	85993
PGC2	korea	770	497	0.2	0.5	0.00764523	0.00907182	4.82e-05	144409
PGC2	korea	770	497	0.2	1	0.00657438	0.00780213	0.000159974	191266
PGC2	korea	770	497	0.3	5e-08	0.000127752	0.000151723	0.595221	19
PGC2	korea	770	497	0.3	1e-06	0.00181161	0.00215112	0.0459376	96
PGC2	korea	770	497	0.3	0.0001	0.00185428	0.00220177	0.0435145	742
PGC2	korea	770	497	0.3	0.001	0.00238983	0.0028375	0.0219763	2845
PGC2	korea	770	497	0.3	0.01	0.00923005	0.0109504	8.26e-06	13062
PGC2	korea	770	497	0.3	0.05	0.00994507	0.0117977	3.89e-06	40162
PGC2	korea	770	497	0.3	0.1	0.00776992	0.00921965	4.21e-05	65440
PGC2	korea	770	497	0.3	0.2	0.00898134	0.0106556	1.1e-05	104753
PGC2	korea	770	497	0.3	0.5	0.00731952	0.00868567	6.92e-05	184376
PGC2	korea	770	497	0.3	1	0.00707255	0.00839284	9.12e-05	252246
PGC2	korea	770	497	0.4	5e-08	0.000127752	0.000151723	0.595221	19
PGC2	korea	770	497	0.4	1e-06	0.00201296	0.00239014	0.0354483	102
PGC2	korea	770	497	0.4	0.0001	0.0025354	0.00301029	0.0183794	811
PGC2	korea	770	497	0.4	0.001	0.00229179	0.00272113	0.0248682	3129
PGC2	korea	770	497	0.4	0.01	0.0103401	0.0122658	2.49e-06	14509
PGC2	korea	770	497	0.4	0.05	0.0115015	0.0136416	7.35e-07	45544
PGC2	korea	770	497	0.4	0.1	0.00955233	0.0113323	5.96e-06	75347
PGC2	korea	770	497	0.4	0.2	0.0111273	0.0131983	1.09e-06	123006
PGC2	korea	770	497	0.4	0.5	0.00962792	0.0114219	5.45e-06	225318
PGC2	korea	770	497	0.4	1	0.00923389	0.0109549	8.39e-06	318973
PGC2	korea	770	497	0.5	5e-08	0.000421996	0.00050116	0.334453	20
PGC2	korea	770	497	0.5	1e-06	0.00303941	0.00360849	0.0098893	115
PGC2	korea	770	497	0.5	0.0001	0.00306795	0.00364236	0.00953567	895
PGC2	korea	770	497	0.5	0.001	0.00298183	0.00354016	0.0105756	3431
PGC2	korea	770	497	0.5	0.01	0.0107103	0.0127043	1.66e-06	16028
PGC2	korea	770	497	0.5	0.05	0.0118788	0.0140884	4.88e-07	50984
PGC2	korea	770	497	0.5	0.1	0.0108263	0.0128417	1.49e-06	85527
PGC2	korea	770	497	0.5	0.2	0.0122915	0.0145773	3.09e-07	142060
PGC2	korea	770	497	0.5	0.5	0.0109365	0.0129722	1.32e-06	269714
PGC2	korea	770	497	0.5	1	0.0110607	0.0131194	1.15e-06	394332
PGC2	korea	770	497	0.6	5e-08	0.000556133	0.000660451	0.267771	22
PGC2	korea	770	497	0.6	1e-06	0.00355195	0.00421675	0.00531969	125
PGC2	korea	770	497	0.6	0.0001	0.0029415	0.00349229	0.0111371	973
PGC2	korea	770	497	0.6	0.001	0.00254499	0.00302168	0.0181019	3802
PGC2	korea	770	497	0.6	0.01	0.00884161	0.01049	1.26e-05	17817
PGC2	korea	770	497	0.6	0.05	0.0113004	0.0134034	9.13e-07	57402
PGC2	korea	770	497	0.6	0.1	0.0111992	0.0132834	9.99e-07	96879
PGC2	korea	770	497	0.6	0.2	0.011789	0.0139821	5.3e-07	163090
PGC2	korea	770	497	0.6	0.5	0.0107973	0.0128074	1.54e-06	319104
PGC2	korea	770	497	0.6	1	0.0110298	0.0130828	1.19e-06	482454
PGC2	korea	770	497	0.7	5e-08	0.000876107	0.00104041	0.164409	26
PGC2	korea	770	497	0.7	1e-06	0.00371018	0.00440451	0.00439708	134
PGC2	korea	770	497	0.7	0.0001	0.00297776	0.00353533	0.0106412	1118
PGC2	korea	770	497	0.7	0.001	0.00256619	0.00304683	0.017634	4245
PGC2	korea	770	497	0.7	0.01	0.0088437	0.0104925	1.25e-05	19969
PGC2	korea	770	497	0.7	0.05	0.0124281	0.014739	2.71e-07	65136
PGC2	korea	770	497	0.7	0.1	0.0112549	0.0133495	9.31e-07	110661
PGC2	korea	770	497	0.7	0.2	0.0126432	0.0149937	2.09e-07	188584
PGC2	korea	770	497	0.7	0.5	0.0119493	0.0141719	4.45e-07	378859
PGC2	korea	770	497	0.7	1	0.0116767	0.013849	5.95e-07	592000
PGC2	korea	770	497	0.8	5e-08	0.000539183	0.000640323	0.275127	30
PGC2	korea	770	497	0.8	1e-06	0.00354534	0.0042089	0.00533755	158
PGC2	korea	770	497	0.8	0.0001	0.00285441	0.00338893	0.0123651	1283
PGC2	korea	770	497	0.8	0.001	0.00237518	0.00282011	0.0223864	4945
PGC2	korea	770	497	0.8	0.01	0.00870924	0.0103331	1.45e-05	23168
PGC2	korea	770	497	0.8	0.05	0.0127586	0.0151304	1.9e-07	76054
PGC2	korea	770	497	0.8	0.1	0.0128049	0.0151852	1.76e-07	129998
PGC2	korea	770	497	0.8	0.2	0.0137403	0.0162927	6.5e-08	223621
PGC2	korea	770	497	0.8	0.5	0.0132864	0.0157553	1.07e-07	459859
PGC2	korea	770	497	0.8	1	0.0134351	0.0159314	9.17e-08	744593
PGC2	korea	770	497	0.9	5e-08	0.000965366	0.00114639	0.144521	36
PGC2	korea	770	497	0.9	1e-06	0.00441655	0.00524264	0.00189875	197
PGC2	korea	770	497	0.9	0.0001	0.00369828	0.00439039	0.0044455	1644
PGC2	korea	770	497	0.9	0.001	0.00325325	0.00386227	0.00760992	6299
PGC2	korea	770	497	0.9	0.01	0.0095181	0.0112917	5.96e-06	29101
PGC2	korea	770	497	0.9	0.05	0.0135237	0.0160363	8.31e-08	95981
PGC2	korea	770	497	0.9	0.1	0.0141359	0.016761	4.31e-08	165035
PGC2	korea	770	497	0.9	0.2	0.0150266	0.0178153	1.67e-08	286473
PGC2	korea	770	497	0.9	0.5	0.0148815	0.0176436	2.01e-08	601131
PGC2	korea	770	497	0.9	1	0.0150934	0.0178943	1.61e-08	1014235
PGC1	AA-GPC (ge25)	1766	2535	0.1	5e-08	3.43e-05	4.07e-05	0.6064	6
PGC1	AA-GPC (ge25)	1766	2535	0.1	5e-06	0.000237771	0.000282383	0.1749	30
PGC1	AA-GPC (ge25)	1766	2535	0.1	0.0001	0.000238533	0.000283288	0.1742	208
PGC1	AA-GPC (ge25)	1766	2535	0.1	0.001	0.00133637	0.00158693	0.001328	1216
PGC1	AA-GPC (ge25)	1766	2535	0.1	0.01	0.000505339	0.000600138	0.0481	7152
PGC1	AA-GPC (ge25)	1766	2535	0.1	0.05	0.000338129	0.000401567	0.1058	25535
PGC1	AA-GPC (ge25)	1766	2535	0.1	0.1	0.000344352	0.000408957	0.1026	43678
PGC1	AA-GPC (ge25)	1766	2535	0.1	0.2	0.000357645	0.000424743	0.09623	73063
PGC1	AA-GPC (ge25)	1766	2535	0.1	0.5	0.000757419	0.000899485	0.01555	137517
PGC1	AA-GPC (ge25)	1766	2535	0.1	1	0.000702752	0.000834568	0.01979	199624
PGC1	AA-GPC (ge25)	1766	2535	0.2	5e-08	3.43e-05	4.07e-05	0.6064	6
PGC1	AA-GPC (ge25)	1766	2535	0.2	5e-06	0.000266847	0.000316913	0.1507	36
PGC1	AA-GPC (ge25)	1766	2535	0.2	0.0001	0.000216272	0.000256851	0.1957	233
PGC1	AA-GPC (ge25)	1766	2535	0.2	0.001	0.00117468	0.00139495	0.002612	1413
PGC1	AA-GPC (ge25)	1766	2535	0.2	0.01	0.000592171	0.000703253	0.0324	8634
PGC1	AA-GPC (ge25)	1766	2535	0.2	0.05	0.000468495	0.000556384	0.05702	32115
PGC1	AA-GPC (ge25)	1766	2535	0.2	0.1	0.000609116	0.000723376	0.03	56664
PGC1	AA-GPC (ge25)	1766	2535	0.2	0.2	0.000268667	0.000319075	0.1493	98646
PGC1	AA-GPC (ge25)	1766	2535	0.2	0.5	0.000407985	0.000484525	0.0756	198464
PGC1	AA-GPC (ge25)	1766	2535	0.2	1	0.000441817	0.000524702	0.06453	305956
PGC1	AA-GPC (ge25)	1766	2535	0.3	5e-08	9.27e-05	0.000110119	0.3968	7
PGC1	AA-GPC (ge25)	1766	2535	0.3	5e-06	0.000310402	0.000368638	0.1212	42
PGC1	AA-GPC (ge25)	1766	2535	0.3	0.0001	0.000216992	0.000257705	0.195	262
PGC1	AA-GPC (ge25)	1766	2535	0.3	0.001	0.000805312	0.000956357	0.01264	1596
PGC1	AA-GPC (ge25)	1766	2535	0.3	0.01	0.000667159	0.000792302	0.02319	9953
PGC1	AA-GPC (ge25)	1766	2535	0.3	0.05	0.000647669	0.000769158	0.02528	37710
PGC1	AA-GPC (ge25)	1766	2535	0.3	0.1	0.00089603	0.00106408	0.008521	67323
PGC1	AA-GPC (ge25)	1766	2535	0.3	0.2	0.000430807	0.000511628	0.06792	119531
PGC1	AA-GPC (ge25)	1766	2535	0.3	0.5	0.000526516	0.000625286	0.04359	250092
PGC1	AA-GPC (ge25)	1766	2535	0.3	1	0.000532445	0.000632328	0.04243	403273
PGC1	AA-GPC (ge25)	1766	2535	0.4	5e-08	9.27e-05	0.000110119	0.3968	7
PGC1	AA-GPC (ge25)	1766	2535	0.4	5e-06	0.000350998	0.00041685	0.09935	49
PGC1	AA-GPC (ge25)	1766	2535	0.4	0.0001	0.000297364	0.000353156	0.1293	294
PGC1	AA-GPC (ge25)	1766	2535	0.4	0.001	0.000768862	0.000913073	0.01481	1769
PGC1	AA-GPC (ge25)	1766	2535	0.4	0.01	0.000715041	0.000849161	0.01874	11162
PGC1	AA-GPC (ge25)	1766	2535	0.4	0.05	0.000606151	0.000719854	0.0304	43031
PGC1	AA-GPC (ge25)	1766	2535	0.4	0.1	0.000717583	0.00085218	0.01852	77416
PGC1	AA-GPC (ge25)	1766	2535	0.4	0.2	0.000325937	0.000387088	0.1123	139261
PGC1	AA-GPC (ge25)	1766	2535	0.4	0.5	0.000599796	0.000712308	0.03129	298694
PGC1	AA-GPC (ge25)	1766	2535	0.4	1	0.000647245	0.000768655	0.02526	497866
PGC1	AA-GPC (ge25)	1766	2535	0.5	5e-08	9.27e-05	0.000110119	0.3968	7
PGC1	AA-GPC (ge25)	1766	2535	0.5	5e-06	0.000403327	0.000478994	0.07735	61
PGC1	AA-GPC (ge25)	1766	2535	0.5	0.0001	0.00026363	0.000313093	0.1532	331
PGC1	AA-GPC (ge25)	1766	2535	0.5	0.001	0.000857875	0.00101877	0.01006	1963
PGC1	AA-GPC (ge25)	1766	2535	0.5	0.01	0.000816333	0.000969443	0.01203	12398
PGC1	AA-GPC (ge25)	1766	2535	0.5	0.05	0.000558283	0.00066301	0.0378	48193
PGC1	AA-GPC (ge25)	1766	2535	0.5	0.1	0.00069004	0.000819473	0.02094	87372
PGC1	AA-GPC (ge25)	1766	2535	0.5	0.2	0.000282761	0.000335813	0.1391	158559
PGC1	AA-GPC (ge25)	1766	2535	0.5	0.5	0.000503645	0.000598126	0.04842	346468
PGC1	AA-GPC (ge25)	1766	2535	0.5	1	0.00056506	0.000671059	0.03657	593159
PGC1	AA-GPC (ge25)	1766	2535	0.6	5e-08	0.000101013	0.000119967	0.3767	9
PGC1	AA-GPC (ge25)	1766	2535	0.6	5e-06	0.000431654	0.000512634	0.06776	73
PGC1	AA-GPC (ge25)	1766	2535	0.6	0.0001	0.00035104	0.0004169	0.09934	371
PGC1	AA-GPC (ge25)	1766	2535	0.6	0.001	0.000951149	0.00112953	0.006742	2174
PGC1	AA-GPC (ge25)	1766	2535	0.6	0.01	0.000899845	0.00106861	0.008393	13731
PGC1	AA-GPC (ge25)	1766	2535	0.6	0.05	0.000678599	0.000805887	0.02201	53659
PGC1	AA-GPC (ge25)	1766	2535	0.6	0.1	0.000810822	0.0009629	0.01232	97603
PGC1	AA-GPC (ge25)	1766	2535	0.6	0.2	0.000423185	0.000502577	0.07034	178342
PGC1	AA-GPC (ge25)	1766	2535	0.6	0.5	0.000601067	0.000713817	0.03112	394847
PGC1	AA-GPC (ge25)	1766	2535	0.6	1	0.000677328	0.000804378	0.02213	691576
PGC1	AA-GPC (ge25)	1766	2535	0.7	5e-08	0.000102367	0.000121575	0.3734	11
PGC1	AA-GPC (ge25)	1766	2535	0.7	5e-06	0.000389567	0.000462653	0.08261	85
PGC1	AA-GPC (ge25)	1766	2535	0.7	0.0001	0.000381777	0.000453401	0.08567	420
PGC1	AA-GPC (ge25)	1766	2535	0.7	0.001	0.000918924	0.00109127	0.007738	2408
PGC1	AA-GPC (ge25)	1766	2535	0.7	0.01	0.000987193	0.00117233	0.00577	15266
PGC1	AA-GPC (ge25)	1766	2535	0.7	0.05	0.000611234	0.000725891	0.02976	59764
PGC1	AA-GPC (ge25)	1766	2535	0.7	0.1	0.00076759	0.000911563	0.01488	109072
PGC1	AA-GPC (ge25)	1766	2535	0.7	0.2	0.000409128	0.000485883	0.07524	200136
PGC1	AA-GPC (ge25)	1766	2535	0.7	0.5	0.00061886	0.000734947	0.02869	446843
PGC1	AA-GPC (ge25)	1766	2535	0.7	1	0.000681565	0.000809409	0.02171	797931
PGC1	AA-GPC (ge25)	1766	2535	0.8	5e-08	9.67e-05	0.000114893	0.3869	11
PGC1	AA-GPC (ge25)	1766	2535	0.8	5e-06	0.000409085	0.000485832	0.07534	95
PGC1	AA-GPC (ge25)	1766	2535	0.8	0.0001	0.000368864	0.000438067	0.09116	464
PGC1	AA-GPC (ge25)	1766	2535	0.8	0.001	0.000936733	0.00111241	0.007164	2682
PGC1	AA-GPC (ge25)	1766	2535	0.8	0.01	0.000985921	0.00117082	0.005798	17094
PGC1	AA-GPC (ge25)	1766	2535	0.8	0.05	0.000688345	0.00081746	0.02111	67003
PGC1	AA-GPC (ge25)	1766	2535	0.8	0.1	0.000781153	0.000927668	0.01401	122508
PGC1	AA-GPC (ge25)	1766	2535	0.8	0.2	0.000443087	0.000526211	0.06411	225428
PGC1	AA-GPC (ge25)	1766	2535	0.8	0.5	0.000674786	0.000801359	0.02237	507149
PGC1	AA-GPC (ge25)	1766	2535	0.8	1	0.0007731	0.000918106	0.0145	921038
PGC1	AA-GPC (ge25)	1766	2535	0.9	5e-08	0.00013744	0.000163229	0.3025	12
PGC1	AA-GPC (ge25)	1766	2535	0.9	5e-06	0.000418739	0.000497297	0.07202	117
PGC1	AA-GPC (ge25)	1766	2535	0.9	0.0001	0.000361794	0.00042967	0.09434	536
PGC1	AA-GPC (ge25)	1766	2535	0.9	0.001	0.00101179	0.00120154	0.005194	3063
PGC1	AA-GPC (ge25)	1766	2535	0.9	0.01	0.00127779	0.00151739	0.001692	19654
PGC1	AA-GPC (ge25)	1766	2535	0.9	0.05	0.00092698	0.00110083	0.007475	76951
PGC1	AA-GPC (ge25)	1766	2535	0.9	0.1	0.00101179	0.00120154	0.005196	140857
PGC1	AA-GPC (ge25)	1766	2535	0.9	0.2	0.000645974	0.000767145	0.02546	259738
PGC1	AA-GPC (ge25)	1766	2535	0.9	0.5	0.000843886	0.00100216	0.01065	587151
PGC1	AA-GPC (ge25)	1766	2535	0.9	1	0.00092274	0.0010958	0.007581	1084415
PGC1	AA-GPC (ge50)	1636	2357	0.1	5e-08	3.06e-05	3.64e-05	0.6384	6
PGC1	AA-GPC (ge50)	1636	2357	0.1	5e-06	0.000157818	0.00018743	0.2862	30
PGC1	AA-GPC (ge50)	1636	2357	0.1	0.0001	0.000335353	0.00039827	0.1203	208
PGC1	AA-GPC (ge50)	1636	2357	0.1	0.001	0.00107291	0.00127411	0.005515	1216
PGC1	AA-GPC (ge50)	1636	2357	0.1	0.01	0.0003758	0.000446304	0.1001	7152
PGC1	AA-GPC (ge50)	1636	2357	0.1	0.05	0.000263109	0.000312475	0.1687	25535
PGC1	AA-GPC (ge50)	1636	2357	0.1	0.1	0.00030664	0.000364172	0.1373	43678
PGC1	AA-GPC (ge50)	1636	2357	0.1	0.2	0.000331118	0.000393241	0.1226	73063
PGC1	AA-GPC (ge50)	1636	2357	0.1	0.5	0.000781068	0.000927567	0.0178	137517
PGC1	AA-GPC (ge50)	1636	2357	0.1	1	0.000734853	0.000872688	0.02153	199624
PGC1	AA-GPC (ge50)	1636	2357	0.2	5e-08	3.06e-05	3.64e-05	0.6384	6
PGC1	AA-GPC (ge50)	1636	2357	0.2	5e-06	0.000152908	0.000181598	0.294	36
PGC1	AA-GPC (ge50)	1636	2357	0.2	0.0001	0.000253455	0.00030101	0.1767	233
PGC1	AA-GPC (ge50)	1636	2357	0.2	0.001	0.000900236	0.00106907	0.01099	1413
PGC1	AA-GPC (ge50)	1636	2357	0.2	0.01	0.000428029	0.000508328	0.07928	8634
PGC1	AA-GPC (ge50)	1636	2357	0.2	0.05	0.000385881	0.000458276	0.0956	32115
PGC1	AA-GPC (ge50)	1636	2357	0.2	0.1	0.000558101	0.000662795	0.04504	56664
PGC1	AA-GPC (ge50)	1636	2357	0.2	0.2	0.000277549	0.000329623	0.1574	98646
PGC1	AA-GPC (ge50)	1636	2357	0.2	0.5	0.000455141	0.000540526	0.07029	198464
PGC1	AA-GPC (ge50)	1636	2357	0.2	1	0.000496237	0.000589329	0.0588	305956
PGC1	AA-GPC (ge50)	1636	2357	0.3	5e-08	7.5e-05	8.91e-05	0.4623	7
PGC1	AA-GPC (ge50)	1636	2357	0.3	5e-06	0.000241092	0.000286327	0.1876	42
PGC1	AA-GPC (ge50)	1636	2357	0.3	0.0001	0.000263617	0.000313078	0.1683	262
PGC1	AA-GPC (ge50)	1636	2357	0.3	0.001	0.000589461	0.000700035	0.03952	1596
PGC1	AA-GPC (ge50)	1636	2357	0.3	0.01	0.000517422	0.000614487	0.0537	9953
PGC1	AA-GPC (ge50)	1636	2357	0.3	0.05	0.000484797	0.000575744	0.06183	37710
PGC1	AA-GPC (ge50)	1636	2357	0.3	0.1	0.000786156	0.000933609	0.01744	67323
PGC1	AA-GPC (ge50)	1636	2357	0.3	0.2	0.000455141	0.000540526	0.07028	119531
PGC1	AA-GPC (ge50)	1636	2357	0.3	0.5	0.000580138	0.000688963	0.04102	250092
PGC1	AA-GPC (ge50)	1636	2357	0.3	1	0.000603447	0.000716643	0.03717	403273
PGC1	AA-GPC (ge50)	1636	2357	0.4	5e-08	7.5e-05	8.91e-05	0.4623	7
PGC1	AA-GPC (ge50)	1636	2357	0.4	5e-06	0.00026294	0.000312274	0.1688	49
PGC1	AA-GPC (ge50)	1636	2357	0.4	0.0001	0.000293216	0.000348229	0.1462	294
PGC1	AA-GPC (ge50)	1636	2357	0.4	0.001	0.000561068	0.000666317	0.04453	1769
PGC1	AA-GPC (ge50)	1636	2357	0.4	0.01	0.000554287	0.000658266	0.04585	11162
PGC1	AA-GPC (ge50)	1636	2357	0.4	0.05	0.000470393	0.000558638	0.06578	43031
PGC1	AA-GPC (ge50)	1636	2357	0.4	0.1	0.000650917	0.000773015	0.03051	77416
PGC1	AA-GPC (ge50)	1636	2357	0.4	0.2	0.000351786	0.000417785	0.1115	139261
PGC1	AA-GPC (ge50)	1636	2357	0.4	0.5	0.000653884	0.000776538	0.03013	298694
PGC1	AA-GPC (ge50)	1636	2357	0.4	1	0.000721286	0.000856578	0.02276	497866
PGC1	AA-GPC (ge50)	1636	2357	0.5	5e-08	7.5e-05	8.91e-05	0.4623	7
PGC1	AA-GPC (ge50)	1636	2357	0.5	5e-06	0.000316338	0.000375688	0.1313	61
PGC1	AA-GPC (ge50)	1636	2357	0.5	0.0001	0.00027378	0.000325147	0.1603	331
PGC1	AA-GPC (ge50)	1636	2357	0.5	0.001	0.00063481	0.000753888	0.03264	1963
PGC1	AA-GPC (ge50)	1636	2357	0.5	0.01	0.000586071	0.000696009	0.04003	12398
PGC1	AA-GPC (ge50)	1636	2357	0.5	0.05	0.000376266	0.000446858	0.09985	48193
PGC1	AA-GPC (ge50)	1636	2357	0.5	0.1	0.000561915	0.000667324	0.04439	87372
PGC1	AA-GPC (ge50)	1636	2357	0.5	0.2	0.000251	0.000298093	0.1788	158559
PGC1	AA-GPC (ge50)	1636	2357	0.5	0.5	0.00047929	0.000569203	0.0633	346468
PGC1	AA-GPC (ge50)	1636	2357	0.5	1	0.000583952	0.000693493	0.04036	593159
PGC1	AA-GPC (ge50)	1636	2357	0.6	5e-08	6.13e-05	7.28e-05	0.5065	9
PGC1	AA-GPC (ge50)	1636	2357	0.6	5e-06	0.000337174	0.000400433	0.1193	73
PGC1	AA-GPC (ge50)	1636	2357	0.6	0.0001	0.000337682	0.000401037	0.1189	371
PGC1	AA-GPC (ge50)	1636	2357	0.6	0.001	0.000736972	0.000875205	0.02135	2174
PGC1	AA-GPC (ge50)	1636	2357	0.6	0.01	0.00069585	0.000826372	0.02531	13731
PGC1	AA-GPC (ge50)	1636	2357	0.6	0.05	0.00051149	0.000607443	0.05512	53659
PGC1	AA-GPC (ge50)	1636	2357	0.6	0.1	0.000685676	0.000814291	0.02637	97603
PGC1	AA-GPC (ge50)	1636	2357	0.6	0.2	0.000376055	0.000446606	0.09991	178342
PGC1	AA-GPC (ge50)	1636	2357	0.6	0.5	0.000566153	0.000672356	0.04353	394847
PGC1	AA-GPC (ge50)	1636	2357	0.6	1	0.000683556	0.000811774	0.0266	691576
PGC1	AA-GPC (ge50)	1636	2357	0.7	5e-08	6.43e-05	7.64e-05	0.4961	11
PGC1	AA-GPC (ge50)	1636	2357	0.7	5e-06	0.00032917	0.000390927	0.1238	85
PGC1	AA-GPC (ge50)	1636	2357	0.7	0.0001	0.000375716	0.000446204	0.1001	420
PGC1	AA-GPC (ge50)	1636	2357	0.7	0.001	0.00069585	0.000826372	0.02531	2408
PGC1	AA-GPC (ge50)	1636	2357	0.7	0.01	0.000741636	0.000880743	0.02096	15266
PGC1	AA-GPC (ge50)	1636	2357	0.7	0.05	0.000418497	0.00049701	0.08268	59764
PGC1	AA-GPC (ge50)	1636	2357	0.7	0.1	0.000629724	0.000747848	0.03335	109072
PGC1	AA-GPC (ge50)	1636	2357	0.7	0.2	0.000355682	0.000422413	0.1096	200136
PGC1	AA-GPC (ge50)	1636	2357	0.7	0.5	0.000580561	0.000689467	0.04094	446843
PGC1	AA-GPC (ge50)	1636	2357	0.7	1	0.000677622	0.000804727	0.02727	797931
PGC1	AA-GPC (ge50)	1636	2357	0.8	5e-08	5.56e-05	6.61e-05	0.5267	11
PGC1	AA-GPC (ge50)	1636	2357	0.8	5e-06	0.000343146	0.000407525	0.1161	95
PGC1	AA-GPC (ge50)	1636	2357	0.8	0.0001	0.000358689	0.000425984	0.1081	464
PGC1	AA-GPC (ge50)	1636	2357	0.8	0.001	0.000703904	0.000835937	0.0245	2682
PGC1	AA-GPC (ge50)	1636	2357	0.8	0.01	0.000743756	0.00088326	0.02075	17094
PGC1	AA-GPC (ge50)	1636	2357	0.8	0.05	0.000460225	0.000546563	0.06885	67003
PGC1	AA-GPC (ge50)	1636	2357	0.8	0.1	0.000586494	0.000696512	0.03998	122508
PGC1	AA-GPC (ge50)	1636	2357	0.8	0.2	0.000351193	0.000417081	0.1118	225428
PGC1	AA-GPC (ge50)	1636	2357	0.8	0.5	0.000594547	0.000706075	0.03864	507149
PGC1	AA-GPC (ge50)	1636	2357	0.8	1	0.000725102	0.000861108	0.02239	921038
PGC1	AA-GPC (ge50)	1636	2357	0.9	5e-08	7.94e-05	9.43e-05	0.4496	12
PGC1	AA-GPC (ge50)	1636	2357	0.9	5e-06	0.000329975	0.000391883	0.1234	117
PGC1	AA-GPC (ge50)	1636	2357	0.9	0.0001	0.000315787	0.000375035	0.1316	536
PGC1	AA-GPC (ge50)	1636	2357	0.9	0.001	0.00078234	0.000929078	0.01772	3063
PGC1	AA-GPC (ge50)	1636	2357	0.9	0.01	0.00102071	0.00121214	0.006771	19654
PGC1	AA-GPC (ge50)	1636	2357	0.9	0.05	0.000650917	0.000773015	0.03049	76951
PGC1	AA-GPC (ge50)	1636	2357	0.9	0.1	0.000770043	0.000914476	0.01863	140857
PGC1	AA-GPC (ge50)	1636	2357	0.9	0.2	0.000517422	0.000614487	0.05362	259738
PGC1	AA-GPC (ge50)	1636	2357	0.9	0.5	0.000747572	0.000887791	0.02042	587151
PGC1	AA-GPC (ge50)	1636	2357	0.9	1	0.000869698	0.00103281	0.01241	1084415
PGC1	GAIN-AA	347	669	0.1	5e-08	4.44e-05	5.27e-05	0.934684	3
PGC1	GAIN-AA	347	669	0.1	1e-06	4.44e-05	5.27e-05	0.744469	394
PGC1	GAIN-AA	347	669	0.1	0.0001	4.44e-05	5.27e-05	0.51398	1534
PGC1	GAIN-AA	347	669	0.1	0.001	4.44e-05	5.27e-05	0.828372	2081
PGC1	GAIN-AA	347	669	0.1	0.01	0.000378786	0.000449851	0.245822	21103
PGC1	GAIN-AA	347	669	0.1	0.05	4.16e-05	4.94e-05	0.373655	76680
PGC1	GAIN-AA	347	669	0.1	0.1	0.000857087	0.00101784	0.144027	80686
PGC1	GAIN-AA	347	669	0.1	0.2	0.00112407	0.00133487	0.108644	106229
PGC1	GAIN-AA	347	669	0.1	0.5	0.00219802	0.00260996	0.0374531	392465
PGC1	GAIN-AA	347	669	0.1	1	0.00145378	0.00172636	0.0776414	543779
PGC1	GAIN-AA	347	669	0.2	5e-08	4.44e-05	5.27e-05	0.934684	3
PGC1	GAIN-AA	347	669	0.2	1e-06	4.44e-05	5.27e-05	0.894381	474
PGC1	GAIN-AA	347	669	0.2	0.0001	4.44e-05	5.27e-05	0.663034	1842
PGC1	GAIN-AA	347	669	0.2	0.001	4.44e-05	5.27e-05	0.909108	301
PGC1	GAIN-AA	347	669	0.2	0.01	0.000230557	0.000273816	0.293848	25956
PGC1	GAIN-AA	347	669	0.2	0.05	4.44e-05	5.27e-05	0.446662	90895
PGC1	GAIN-AA	347	669	0.2	0.1	0.000192225	0.000228292	0.308019	101008
PGC1	GAIN-AA	347	669	0.2	0.2	0.000770686	0.000915244	0.158476	151301
PGC1	GAIN-AA	347	669	0.2	0.5	0.00111098	0.00131932	0.110446	481131
PGC1	GAIN-AA	347	669	0.2	1	0.00154973	0.00184028	0.0707275	656980
PGC1	GAIN-AA	347	669	0.3	5e-08	4.44e-05	5.27e-05	0.979458	4
PGC1	GAIN-AA	347	669	0.3	1e-06	4.44e-05	5.27e-05	0.900103	565
PGC1	GAIN-AA	347	669	0.3	0.0001	4.44e-05	5.27e-05	0.8372	2252
PGC1	GAIN-AA	347	669	0.3	0.001	4.44e-05	5.27e-05	0.534542	462
PGC1	GAIN-AA	347	669	0.3	0.01	0.00023622	0.000280542	0.291675	30954
PGC1	GAIN-AA	347	669	0.3	0.05	0.000276011	0.000327798	0.278062	107651
PGC1	GAIN-AA	347	669	0.3	0.1	0.00167271	0.00198629	0.0626399	13230
PGC1	GAIN-AA	347	669	0.3	0.2	0.00268501	0.00318808	0.0237755	192329
PGC1	GAIN-AA	347	669	0.3	0.5	0.00174278	0.00206949	0.0584744	578688
PGC1	GAIN-AA	347	669	0.3	1	0.00143206	0.00170057	0.0795714	820259
PGC1	GAIN-AA	347	669	0.4	5e-08	4.44e-05	5.27e-05	0.979458	4
PGC1	GAIN-AA	347	669	0.4	1e-06	4.44e-05	5.27e-05	0.913733	692
PGC1	GAIN-AA	347	669	0.4	0.0001	4.44e-05	5.27e-05	0.457911	2923
PGC1	GAIN-AA	347	669	0.4	0.001	7.67e-05	9.11e-05	0.356687	595
PGC1	GAIN-AA	347	669	0.4	0.01	0.000141787	0.000168392	0.328057	36324
PGC1	GAIN-AA	347	669	0.4	0.05	4.44e-05	5.27e-05	0.589583	129203
PGC1	GAIN-AA	347	669	0.4	0.1	0.00154867	0.00183902	0.0707086	21020
PGC1	GAIN-AA	347	669	0.4	0.2	0.00277444	0.00329424	0.0218819	233271
PGC1	GAIN-AA	347	669	0.4	0.5	0.00299253	0.00355311	0.0178964	691165
PGC1	GAIN-AA	347	669	0.4	1	0.00258088	0.00306447	0.0261741	98199
PGC1	GAIN-AA	347	669	0.5	5e-08	4.44e-05	5.27e-05	0.763838	6
PGC1	GAIN-AA	347	669	0.5	1e-06	4.44e-05	5.27e-05	0.601953	824
PGC1	GAIN-AA	347	669	0.5	0.0001	4.44e-05	5.27e-05	0.986378	508
PGC1	GAIN-AA	347	669	0.5	0.001	4.44e-05	5.27e-05	0.588329	734
PGC1	GAIN-AA	347	669	0.5	0.01	0.000772139	0.000916969	0.158015	42507
PGC1	GAIN-AA	347	669	0.5	0.05	0.000464826	0.000552029	0.222524	162087
PGC1	GAIN-AA	347	669	0.5	0.1	0.00345095	0.00409724	0.0116573	28739
PGC1	GAIN-AA	347	669	0.5	0.2	0.00469936	0.00557881	0.00382754	275816
PGC1	GAIN-AA	347	669	0.5	0.5	0.0040363	0.00479195	0.00692087	832256
PGC1	GAIN-AA	347	669	0.5	1	0.00388546	0.00461294	0.00790497	162867
PGC1	GAIN-AA	347	669	0.6	5e-08	4.44e-05	5.27e-05	0.771623	6
PGC1	GAIN-AA	347	669	0.6	1e-06	4.44e-05	5.27e-05	0.785194	1009
PGC1	GAIN-AA	347	669	0.6	0.0001	4.44e-05	5.27e-05	0.821163	690
PGC1	GAIN-AA	347	669	0.6	0.001	4.44e-05	5.27e-05	0.738468	919
PGC1	GAIN-AA	347	669	0.6	0.01	4.44e-05	5.27e-05	0.403114	49773
PGC1	GAIN-AA	347	669	0.6	0.05	3.61e-06	4.28e-06	0.393293	27399
PGC1	GAIN-AA	347	669	0.6	0.1	0.00293789	0.00348826	0.018725	37106
PGC1	GAIN-AA	347	669	0.6	0.2	0.0048965	0.00581274	0.00321505	322777
PGC1	GAIN-AA	347	669	0.6	0.5	0.00448547	0.005325	0.00463394	1039814
PGC1	GAIN-AA	347	669	0.6	1	0.00442881	0.00525776	0.00486231	228263
PGC1	GAIN-AA	347	669	0.7	5e-08	4.44e-05	5.27e-05	0.813586	8
PGC1	GAIN-AA	347	669	0.7	1e-06	4.44e-05	5.27e-05	0.831129	1346
PGC1	GAIN-AA	347	669	0.7	0.0001	4.44e-05	5.27e-05	0.491867	858
PGC1	GAIN-AA	347	669	0.7	0.001	4.44e-05	5.27e-05	0.630047	1104
PGC1	GAIN-AA	347	669	0.7	0.01	0.000270842	0.000321658	0.279664	59604
PGC1	GAIN-AA	347	669	0.7	0.05	0.000735448	0.000873399	0.164429	39868
PGC1	GAIN-AA	347	669	0.7	0.1	0.00374964	0.00445175	0.00890548	45964
PGC1	GAIN-AA	347	669	0.7	0.2	0.00610528	0.00724691	0.00112313	377095
PGC1	GAIN-AA	347	669	0.7	0.5	0.00457363	0.00542961	0.00427091	146759
PGC1	GAIN-AA	347	669	0.7	1	0.00470621	0.00558694	0.00379086	296984
PGC1	GAIN-AA	347	669	0.8	5e-08	4.44e-05	5.27e-05	0.752584	8
PGC1	GAIN-AA	347	669	0.8	1e-06	4.44e-05	5.27e-05	0.673039	236
PGC1	GAIN-AA	347	669	0.8	0.0001	4.44e-05	5.27e-05	0.409475	1058
PGC1	GAIN-AA	347	669	0.8	0.001	0.000110924	0.000131737	0.341553	1323
PGC1	GAIN-AA	347	669	0.8	0.01	2.52e-05	3e-05	0.381996	74630
PGC1	GAIN-AA	347	669	0.8	0.05	0.000315826	0.000375081	0.264822	51618
PGC1	GAIN-AA	347	669	0.8	0.1	0.00290657	0.00345109	0.0192359	55693
PGC1	GAIN-AA	347	669	0.8	0.2	0.00530959	0.00630289	0.00223843	446400
PGC1	GAIN-AA	347	669	0.8	0.5	0.00419398	0.00497908	0.0059785	228724
PGC1	GAIN-AA	347	669	0.8	1	0.00404299	0.0047999	0.00683919	370606
PGC1	GAIN-AA	347	669	0.9	5e-08	4.44e-05	5.27e-05	0.520141	10
PGC1	GAIN-AA	347	669	0.9	1e-06	4.44e-05	5.27e-05	0.878286	305
PGC1	GAIN-AA	347	669	0.9	0.0001	0.000370161	0.000439608	0.248489	1275
PGC1	GAIN-AA	347	669	0.9	0.001	0.000387563	0.000460275	0.243659	1643
PGC1	GAIN-AA	347	669	0.9	0.01	4.44e-05	5.27e-05	0.50319	16088
PGC1	GAIN-AA	347	669	0.9	0.05	0.00107574	0.00127748	0.114415	63655
PGC1	GAIN-AA	347	669	0.9	0.1	0.00457159	0.0054272	0.00426585	66834
PGC1	GAIN-AA	347	669	0.9	0.2	0.00722508	0.00857522	0.000434369	550287
PGC1	GAIN-AA	347	669	0.9	0.5	0.00564571	0.00670169	0.00166838	309221
PGC1	GAIN-AA	347	669	0.9	1	0.00527408	0.00626076	0.00230453	451243
PGC1	Japan	2964	61887	0.1	5e-08	1.03e-07	1.22e-07	0.965035	6
PGC1	Japan	2964	61887	0.1	1e-06	9.53e-05	0.000113231	0.171055	10
PGC1	Japan	2964	61887	0.1	0.0001	5.81e-05	6.9e-05	0.274758	178
PGC1	Japan	2964	61887	0.1	0.001	0.000813696	0.000966338	4.3e-05	1303
PGC1	Japan	2964	61887	0.1	0.01	0.00180136	0.00213915	1.16e-09	7444
PGC1	Japan	2964	61887	0.1	0.05	0.00233802	0.00277634	4.14e-12	25953
PGC1	Japan	2964	61887	0.1	0.1	0.00243351	0.00288971	1.53e-12	44352
PGC1	Japan	2964	61887	0.1	0.2	0.00224253	0.00266296	1.13e-11	74361
PGC1	Japan	2964	61887	0.1	0.5	0.00209202	0.00248426	5.47e-11	141626
PGC1	Japan	2964	61887	0.1	1	0.00198909	0.00236205	1.61e-10	217854
PGC1	Japan	2964	61887	0.2	5e-08	1.03e-07	1.22e-07	0.965035	6
PGC1	Japan	2964	61887	0.2	1e-06	0.000110833	0.00013163	0.138678	11
PGC1	Japan	2964	61887	0.2	0.0001	0.000212235	0.000252059	0.036784	194
PGC1	Japan	2964	61887	0.2	0.001	0.00102539	0.00121773	4.39e-06	1382
PGC1	Japan	2964	61887	0.2	0.01	0.00210533	0.00250006	4.74e-11	8177
PGC1	Japan	2964	61887	0.2	0.05	0.0029159	0.00346243	9.9e-15	29413
PGC1	Japan	2964	61887	0.2	0.1	0.00283835	0.00337036	2.23e-14	51288
PGC1	Japan	2964	61887	0.2	0.2	0.00285519	0.00339035	1.88e-14	87876
PGC1	Japan	2964	61887	0.2	0.5	0.00266839	0.00316858	1.31e-13	172270
PGC1	Japan	2964	61887	0.2	1	0.00245519	0.00291545	1.22e-12	266590
PGC1	Japan	2964	61887	0.3	5e-08	2.55e-06	3.03e-06	0.833584	6
PGC1	Japan	2964	61887	0.3	1e-06	0.000116393	0.000138234	0.134954	11
PGC1	Japan	2964	61887	0.3	0.0001	0.0002598	0.000308548	0.0208832	201
PGC1	Japan	2964	61887	0.3	0.001	0.00104482	0.0012408	3.56e-06	1460
PGC1	Japan	2964	61887	0.3	0.01	0.00228942	0.00271864	6.83e-12	8817
PGC1	Japan	2964	61887	0.3	0.05	0.00270056	0.00320677	9.3e-14	32311
PGC1	Japan	2964	61887	0.3	0.1	0.00301368	0.00357852	3.57e-15	57061
PGC1	Japan	2964	61887	0.3	0.2	0.0033043	0.00392353	1.74e-16	99271
PGC1	Japan	2964	61887	0.3	0.5	0.00293624	0.00348658	8.05e-15	199028
PGC1	Japan	2964	61887	0.3	1	0.00279902	0.00332367	3.37e-14	311690
PGC1	Japan	2964	61887	0.4	5e-08	3.83e-06	4.55e-06	0.794765	7
PGC1	Japan	2964	61887	0.4	1e-06	3.96e-05	4.7e-05	0.38198	12
PGC1	Japan	2964	61887	0.4	0.0001	0.000143469	0.00017039	0.0862867	217
PGC1	Japan	2964	61887	0.4	0.001	0.000946816	0.00112442	1.03e-05	1534
PGC1	Japan	2964	61887	0.4	0.01	0.00197143	0.00234107	1.93e-10	9413
PGC1	Japan	2964	61887	0.4	0.05	0.00248654	0.00295268	8.68e-13	34999
PGC1	Japan	2964	61887	0.4	0.1	0.00304947	0.003621	2.46e-15	62366
PGC1	Japan	2964	61887	0.4	0.2	0.00340856	0.0040473	5.86e-17	110011
PGC1	Japan	2964	61887	0.4	0.5	0.00323377	0.0038398	3.62e-16	225441
PGC1	Japan	2964	61887	0.4	1	0.00307472	0.00365098	1.9e-15	357967
PGC1	Japan	2964	61887	0.5	5e-08	3.83e-06	4.55e-06	0.794765	7
PGC1	Japan	2964	61887	0.5	1e-06	5.14e-05	6.1e-05	0.316902	13
PGC1	Japan	2964	61887	0.5	0.0001	8.11e-05	9.63e-05	0.197134	229
PGC1	Japan	2964	61887	0.5	0.001	0.00091656	0.00108849	1.42e-05	1605
PGC1	Japan	2964	61887	0.5	0.01	0.00230394	0.00273588	5.91e-12	10009
PGC1	Japan	2964	61887	0.5	0.05	0.00303352	0.00360207	2.87e-15	37826
PGC1	Japan	2964	61887	0.5	0.1	0.00357904	0.00424969	9.94e-18	67885
PGC1	Japan	2964	61887	0.5	0.2	0.00386402	0.00458798	5.13e-19	120953
PGC1	Japan	2964	61887	0.5	0.5	0.00359052	0.00426331	8.73e-18	252887
PGC1	Japan	2964	61887	0.5	1	0.00338938	0.00402453	7.07e-17	408963
PGC1	Japan	2964	61887	0.6	5e-08	1.36e-06	1.61e-06	0.875674	8
PGC1	Japan	2964	61887	0.6	1e-06	6.32e-05	7.51e-05	0.266168	15
PGC1	Japan	2964	61887	0.6	0.0001	0.000111819	0.000132801	0.129743	251
PGC1	Japan	2964	61887	0.6	0.001	0.00097151	0.00115375	7.86e-06	1705
PGC1	Japan	2964	61887	0.6	0.01	0.00253558	0.0030109	5.24e-13	10681
PGC1	Japan	2964	61887	0.6	0.05	0.0033841	0.00401826	7.47e-17	40761
PGC1	Japan	2964	61887	0.6	0.1	0.00387098	0.00459623	4.74e-19	73594
PGC1	Japan	2964	61887	0.6	0.2	0.00419218	0.00497752	1.69e-20	131925
PGC1	Japan	2964	61887	0.6	0.5	0.00372806	0.00442658	2.06e-18	280839
PGC1	Japan	2964	61887	0.6	1	0.00361561	0.0042931	6.66e-18	462262
PGC1	Japan	2964	61887	0.7	5e-08	1.41e-05	1.68e-05	0.62303	9
PGC1	Japan	2964	61887	0.7	1e-06	1.06e-05	1.26e-05	0.652776	17
PGC1	Japan	2964	61887	0.7	0.0001	6.61e-05	7.85e-05	0.243932	272
PGC1	Japan	2964	61887	0.7	0.001	0.000873061	0.00103684	2.27e-05	1820
PGC1	Japan	2964	61887	0.7	0.01	0.00253811	0.0030139	5.08e-13	11444
PGC1	Japan	2964	61887	0.7	0.05	0.0033567	0.00398574	9.91e-17	44052
PGC1	Japan	2964	61887	0.7	0.1	0.00401385	0.00476584	1.08e-19	79939
PGC1	Japan	2964	61887	0.7	0.2	0.00449678	0.00533908	7.18e-22	144440
PGC1	Japan	2964	61887	0.7	0.5	0.00408405	0.00484916	5.15e-20	312281
PGC1	Japan	2964	61887	0.7	1	0.00404438	0.00480207	7.79e-20	524011
PGC1	Japan	2964	61887	0.8	5e-08	7.73e-06	9.18e-06	0.717115	9
PGC1	Japan	2964	61887	0.8	1e-06	2.28e-05	2.71e-05	0.507838	18
PGC1	Japan	2964	61887	0.8	0.0001	0.000100732	0.000119634	0.150331	303
PGC1	Japan	2964	61887	0.8	0.001	0.000971646	0.00115391	7.83e-06	1972
PGC1	Japan	2964	61887	0.8	0.01	0.00260588	0.00309436	2.48e-13	12434
PGC1	Japan	2964	61887	0.8	0.05	0.0034778	0.0041295	2.81e-17	48319
PGC1	Japan	2964	61887	0.8	0.1	0.00397155	0.00471562	1.67e-19	87868
PGC1	Japan	2964	61887	0.8	0.2	0.00450712	0.00535135	6.47e-22	160004
PGC1	Japan	2964	61887	0.8	0.5	0.00420601	0.00499393	1.45e-20	351027
PGC1	Japan	2964	61887	0.8	1	0.00420515	0.00499291	1.46e-20	601627
PGC1	Japan	2964	61887	0.9	5e-08	1.63e-05	1.94e-05	0.609187	11
PGC1	Japan	2964	61887	0.9	1e-06	8.35e-06	9.92e-06	0.690775	25
PGC1	Japan	2964	61887	0.9	0.0001	6.3e-05	7.49e-05	0.25525	338
PGC1	Japan	2964	61887	0.9	0.001	0.000910514	0.00108131	1.52e-05	2205
PGC1	Japan	2964	61887	0.9	0.01	0.00267082	0.00317147	1.27e-13	14002
PGC1	Japan	2964	61887	0.9	0.05	0.00393601	0.00467343	2.4e-19	54737
PGC1	Japan	2964	61887	0.9	0.1	0.00452329	0.00537054	5.54e-22	100014
PGC1	Japan	2964	61887	0.9	0.2	0.0048643	0.00577529	1.62e-23	183522
PGC1	Japan	2964	61887	0.9	0.5	0.00473194	0.00561819	6.26e-23	408743
PGC1	Japan	2964	61887	0.9	1	0.00474081	0.00562873	5.69e-23	719021
PGC1	korea	770	497	0.1	5e-08	0.00139874	0.00166095	0.0797239	5
PGC1	korea	770	497	0.1	1e-06	0.00108698	0.00129079	0.121985	9
PGC1	korea	770	497	0.1	0.0001	0.000280438	0.000333052	0.431273	149
PGC1	korea	770	497	0.1	0.001	0.000203573	0.000241769	0.502385	912
PGC1	korea	770	497	0.1	0.01	0.00704685	0.00836237	9.27e-05	5155
PGC1	korea	770	497	0.1	0.05	0.00812433	0.00963979	2.82e-05	16987
PGC1	korea	770	497	0.1	0.1	0.0103299	0.0122536	2.49e-06	27762
PGC1	korea	770	497	0.1	0.2	0.00820633	0.009737	2.57e-05	43717
PGC1	korea	770	497	0.1	0.5	0.00962639	0.01142	5.34e-06	73498
PGC1	korea	770	497	0.1	1	0.00918154	0.0108929	8.68e-06	97084
PGC1	korea	770	497	0.2	5e-08	0.00139874	0.00166095	0.0797239	5
PGC1	korea	770	497	0.2	1e-06	0.00111915	0.001329	0.116571	10
PGC1	korea	770	497	0.2	0.0001	0.000460283	0.000546628	0.313506	157
PGC1	korea	770	497	0.2	0.001	0.00028004	0.000332579	0.431531	990
PGC1	korea	770	497	0.2	0.01	0.00603247	0.00715947	0.000292918	5829
PGC1	korea	770	497	0.2	0.05	0.00854067	0.0101333	1.78e-05	19999
PGC1	korea	770	497	0.2	0.1	0.0127547	0.0151258	1.91e-07	33894
PGC1	korea	770	497	0.2	0.2	0.00994516	0.0117978	3.8e-06	55694
PGC1	korea	770	497	0.2	0.5	0.0114736	0.0136085	7.27e-07	99906
PGC1	korea	770	497	0.2	1	0.0107065	0.0126998	1.66e-06	137515
PGC1	korea	770	497	0.3	5e-08	0.00110578	0.00131312	0.118865	5
PGC1	korea	770	497	0.3	1e-06	0.000970619	0.00115263	0.143724	10
PGC1	korea	770	497	0.3	0.0001	0.000540993	0.000642471	0.274583	170
PGC1	korea	770	497	0.3	0.001	0.000265043	0.000314769	0.444146	1060
PGC1	korea	770	497	0.3	0.01	0.00617096	0.00732371	0.000250264	6384
PGC1	korea	770	497	0.3	0.05	0.00981237	0.0116404	4.39e-06	22707
PGC1	korea	770	497	0.3	0.1	0.0149776	0.0177573	1.81e-08	39155
PGC1	korea	770	497	0.3	0.2	0.0131836	0.0156336	1.17e-07	66044
PGC1	korea	770	497	0.3	0.5	0.013544	0.0160602	8e-08	124189
PGC1	korea	770	497	0.3	1	0.0133482	0.0158285	9.8e-08	177593
PGC1	korea	770	497	0.4	5e-08	0.00110578	0.00131312	0.118865	5
PGC1	korea	770	497	0.4	1e-06	0.000970619	0.00115263	0.143724	10
PGC1	korea	770	497	0.4	0.0001	0.000421196	0.00050021	0.334621	184
PGC1	korea	770	497	0.4	0.001	0.000331979	0.000394261	0.39186	1129
PGC1	korea	770	497	0.4	0.01	0.00617378	0.00732705	0.000250339	6927
PGC1	korea	770	497	0.4	0.05	0.0095178	0.0112914	6.1e-06	25169
PGC1	korea	770	497	0.4	0.1	0.0142995	0.0169547	3.73e-08	44075
PGC1	korea	770	497	0.4	0.2	0.0147436	0.0174803	2.29e-08	75897
PGC1	korea	770	497	0.4	0.5	0.013465	0.0159668	8.88e-08	148420
PGC1	korea	770	497	0.4	1	0.0130913	0.0155243	1.32e-07	219851
PGC1	korea	770	497	0.5	5e-08	0.00120262	0.00142809	0.104175	6
PGC1	korea	770	497	0.5	1e-06	0.00111367	0.00132249	0.117646	11
PGC1	korea	770	497	0.5	0.0001	0.000419314	0.000497976	0.335753	199
PGC1	korea	770	497	0.5	0.001	0.000472825	0.000561521	0.30691	1204
PGC1	korea	770	497	0.5	0.01	0.00615303	0.00730244	0.000256311	7515
PGC1	korea	770	497	0.5	0.05	0.0101935	0.0120921	2.97e-06	27771
PGC1	korea	770	497	0.5	0.1	0.0142924	0.0169463	3.75e-08	49082
PGC1	korea	770	497	0.5	0.2	0.0166426	0.0197275	3.12e-09	85805
PGC1	korea	770	497	0.5	0.5	0.0169549	0.020097	2.31e-09	173792
PGC1	korea	770	497	0.5	1	0.0166556	0.0197429	3.12e-09	266417
PGC1	korea	770	497	0.6	5e-08	0.00138692	0.00164691	0.0810042	7
PGC1	korea	770	497	0.6	1e-06	0.00127343	0.00151217	0.0943599	13
PGC1	korea	770	497	0.6	0.0001	0.000791372	0.00093979	0.186209	216
PGC1	korea	770	497	0.6	0.001	0.000526216	0.000624924	0.281113	1293
PGC1	korea	770	497	0.6	0.01	0.00596214	0.00707605	0.00031824	8150
PGC1	korea	770	497	0.6	0.05	0.00959141	0.0113786	5.61e-06	30490
PGC1	korea	770	497	0.6	0.1	0.0138586	0.0164327	5.77e-08	54373
PGC1	korea	770	497	0.6	0.2	0.0160218	0.018993	5.92e-09	96273
PGC1	korea	770	497	0.6	0.5	0.0149153	0.0176835	1.87e-08	200809
PGC1	korea	770	497	0.6	1	0.0146263	0.0173415	2.52e-08	318170
PGC1	korea	770	497	0.7	5e-08	0.00149741	0.0017781	0.0699307	8
PGC1	korea	770	497	0.7	1e-06	0.00122534	0.00145507	0.100844	15
PGC1	korea	770	497	0.7	0.0001	0.000395778	0.000470026	0.349719	239
PGC1	korea	770	497	0.7	0.001	0.000442931	0.000526022	0.322672	1419
PGC1	korea	770	497	0.7	0.01	0.0058012	0.00688518	0.00038335	8900
PGC1	korea	770	497	0.7	0.05	0.00948676	0.0112546	6.3e-06	33731
PGC1	korea	770	497	0.7	0.1	0.0140782	0.0166927	4.58e-08	60586
PGC1	korea	770	497	0.7	0.2	0.0170926	0.0202598	1.92e-09	108533
PGC1	korea	770	497	0.7	0.5	0.0160112	0.0189805	5.82e-09	231820
PGC1	korea	770	497	0.7	1	0.0157817	0.0187089	7.39e-09	380226
PGC1	korea	770	497	0.8	5e-08	0.00176103	0.00209107	0.0493763	9
PGC1	korea	770	497	0.8	1e-06	0.00175279	0.00208129	0.0498327	18
PGC1	korea	770	497	0.8	0.0001	0.000375355	0.000445772	0.362473	267
PGC1	korea	770	497	0.8	0.001	0.000543037	0.000644899	0.27357	1569
PGC1	korea	770	497	0.8	0.01	0.00562306	0.00667389	0.000469411	9953
PGC1	korea	770	497	0.8	0.05	0.00947545	0.0112412	6.41e-06	38113
PGC1	korea	770	497	0.8	0.1	0.0131837	0.0156337	1.18e-07	68962
PGC1	korea	770	497	0.8	0.2	0.0162374	0.0192481	4.63e-09	124770
PGC1	korea	770	497	0.8	0.5	0.0152389	0.0180665	1.3e-08	272387
PGC1	korea	770	497	0.8	1	0.0149376	0.0177099	1.79e-08	462363
PGC1	korea	770	497	0.9	5e-08	0.00199227	0.00236558	0.0366634	11
PGC1	korea	770	497	0.9	1e-06	0.00222806	0.00264548	0.0270933	27
PGC1	korea	770	497	0.9	0.0001	0.000522675	0.000620719	0.28268	314
PGC1	korea	770	497	0.9	0.001	0.000935999	0.00111152	0.15086	1834
PGC1	korea	770	497	0.9	0.01	0.00585242	0.00694592	0.000361606	11772
PGC1	korea	770	497	0.9	0.05	0.0104152	0.0123548	2.27e-06	45732
PGC1	korea	770	497	0.9	0.1	0.0132505	0.0157128	1.07e-07	83254
PGC1	korea	770	497	0.9	0.2	0.0158259	0.0187611	6.99e-09	152197
PGC1	korea	770	497	0.9	0.5	0.0156199	0.0185174	8.64e-09	338800
PGC1	korea	770	497	0.9	1	0.0152346	0.0180615	1.3e-08	598667

### Sheet: Table S15
Supplementary Table 15: Genetic correlation of bipolar disorder with diseases and traits from published GWAS on LD Hub
Trait 1	Trait 2	PMID	Category	Ethnicity*	rg	se	z	P value	h2_obs	h2_obs_se	h2_int	h2_int_se	gcov_int	gcov_int_se
PGC3 BD	PGC2 cross-disorder analysis	31835028	psychiatric	European	0.75	0.015	51.199	0	0.089	0.003	0.867	0.014	0.249	0.01
PGC3 BD	Schizophrenia (PGC2 + CLOZUK)	29483656	psychiatric	European	0.6849	0.0172	39.7582	0	0.3987	0.016	1.1023	0.0157	0.1613	0.009
PGC3 BD	PGC2 Major depressive disorder (excluding 23andMe)	29700475	psychiatric	European	0.477	0.026	18.163	1.02e-73	0.195	0.012	0.995	0.01	0.104	0.007
PGC3 BD	Major depression (excluding 23andMe)	30718901	psychiatric	European	0.4413	0.0245	17.9941	2.167e-72	0.0607	0.0026	0.9977	0.0119	0.0707	0.0076
PGC3 BD	Depressive symptoms	27089181	psychiatric	European	0.375	0.042	8.985	2.59e-19	0.046	0.004	1.005	0.008	0.034	0.007
PGC3 BD	Subjective well being	27089181	psychiatric	European	-0.249	0.04	-6.253	4.04e-10	0.024	0.002	1.006	0.008	-0.004	0.007
PGC3 BD	Years of schooling (2018, excluding 23andMe)	30038396	education	European	0.117	0.019	6.233	4.58e-10	0.112	0.004	0.992	0.02	0.005	0.009
PGC3 BD	Smoking Initiation (excluding 23andMe)	30643251	smoking_behaviour	European	0.147	0.024	6.073	1.25e-09	0.069	0.002	0.885	0.012	0.018	0.008
PGC3 BD	PGC2 Anorexia Nervosa	31308545	psychiatric	European	0.199	0.033	5.999	1.99e-09	0.282	0.019	1.026	0.011	0.072	0.008
PGC3 BD	Attention deficit hyperactivity disorder (2019)	30478444	psychiatric	European	0.206	0.036	5.784	7.29e-09	0.667	0.045	1.03	0.011	0.066	0.008
PGC3 BD	Neuroticism	27089181	personality	European	0.218	0.039	5.536	3.09e-08	0.09	0.007	0.989	0.013	0.002	0.009
PGC3 BD	Cigarettes smoked per day (excluding 23andMe)	30643251	smoking_behaviour	European	0.125	0.026	4.794	1.63e-06	0.075	0.01	0.947	0.018	0.001	0.007
PGC3 BD	Autism spectrum disorder (2019)	30804558	psychiatric	European	0.211	0.044	4.793	1.64e-06	0.496	0.042	1.006	0.01	0.039	0.008
PGC3 BD	Sleep duration (2019)	30846698	sleeping	European	0.122	0.026	4.756	1.98e-06	0.068	0.003	1.028	0.012	-0.007	0.008
PGC3 BD	Daytime sleepiness (2019)	31409809	sleeping	European	0.129	0.027	4.737	2.17e-06	0.048	0.003	1.021	0.011	0.002	0.007
PGC3 BD	Insomnia (2019, excluding 23andMe)	30804565	sleeping	European	0.118	0.027	4.309	1.64e-05	0.047	0.002	1.01	0.009	-0.013	0.007
PGC3 BD	Number of children ever born	27798627	reproductive	European	0.136	0.037	3.637	0.0003	0.025	0.002	0.972	0.008	-0.01	0.006
PGC3 BD	Ever vs never smoked	20418890	smoking_behaviour	European	0.151	0.043	3.558	0.0004	0.073	0.007	1.001	0.007	-0.001	0.006
PGC3 BD	Parents age at death	27015805	aging	European	-0.217	0.062	-3.481	0.0005	0.031	0.008	1.013	0.007	0.013	0.006
PGC3 BD	Neuroticism	24828478	personality	European	0.247	0.075	3.298	0.001	0.012	0.004	1.016	0.007	-0.01	0.007
PGC3 BD	College completion	23722424	education	European	0.114	0.035	3.238	0.0012	0.079	0.006	1.021	0.01	0.009	0.007
PGC3 BD	Fathers age at death	27015805	aging	European	-0.176	0.055	-3.199	0.0014	0.041	0.007	1.015	0.008	0.012	0.006
PGC3 BD	Serum creatinine	26831199	kidney	Mixed	0.105	0.033	3.164	0.0016	0.105	0.01	0.98	0.016	-0.003	0.008
PGC3 BD	Mothers age at death	27015805	aging	European	-0.168	0.053	-3.141	0.0017	0.038	0.008	1.009	0.008	0.01	0.006
PGC3 BD	Serum creatinine (non-diabetes)	26831199	kidney	Mixed	0.103	0.034	3.017	0.0026	0.113	0.012	0.983	0.016	0	0.008
PGC3 BD	Extreme waist-to-hip ratio	23563607	anthropometric	European	0.175	0.06	2.926	0.0034	0.367	0.062	0.976	0.008	-0.023	0.008
PGC3 BD	Citrate	27005778	metabolites	European	-0.227	0.078	-2.896	0.0038	0.062	0.022	1.016	0.009	0.006	0.006
PGC3 BD	Intelligence	28530673	cognitive	European	-0.089	0.031	-2.89	0.0039	0.196	0.011	1	0.01	0.008	0.008
PGC3 BD	Waist-to-hip ratio	25673412	anthropometric	European	0.07	0.026	2.762	0.006	0.114	0.007	0.917	0.01	-0.017	0.006
PGC3 BD	Rheumatoid Arthritis	24390342	autoimmune	European	-0.101	0.037	-2.717	0.007	0.154	0.032	1.031	0.02	0.022	0.007
PGC3 BD	Inflammatory Bowel Disease (Euro)	26192919	autoimmune	European	0.093	0.036	2.629	0.009	0.322	0.036	1.061	0.013	0.073	0.006
PGC3 BD	Lung cancer	27488534	cancer	European	0.106	0.043	2.474	0.013	0.323	0.069	1.013	0.008	0.058	0.006
PGC3 BD	Amyotrophic lateral sclerosis	27455348	neurological	European	0.171	0.071	2.415	0.016	0.051	0.013	0.993	0.007	0.037	0.006
PGC3 BD	Neo-openness to experience	21173776	personality	European	0.169	0.071	2.38	0.017	0.108	0.028	0.991	0.007	0.008	0.006
PGC3 BD	Peak expiratory flow		lung_function	European	-0.055	0.023	-2.377	0.018	0.144	0.009	0.971	0.024	0.007	0.008
PGC3 BD	22:6 docosahexaenoic acid	27005778	metabolites	European	0.154	0.067	2.314	0.021	0.124	0.036	0.997	0.008	-0.005	0.005
PGC3 BD	Heart rate	23583979	haemotological	Mixed	0.075	0.033	2.29	0.022	0.085	0.01	1.012	0.01	-0.004	0.006
PGC3 BD	Crohns disease	26192919	autoimmune	European	0.083	0.038	2.22	0.026	0.482	0.059	1.03	0.013	0.057	0.007
PGC3 BD	Chronic Kidney Disease	26831199	kidney	Mixed	-0.157	0.072	-2.203	0.028	0.019	0.007	1.015	0.01	0.007	0.007
PGC3 BD	Ulcerative colitis	26192919	autoimmune	European	0.086	0.039	2.199	0.028	0.244	0.034	1.055	0.012	0.064	0.006
PGC3 BD	Urate	23263486	other	European	-0.056	0.026	-2.174	0.03	0.181	0.045	0.942	0.042	0.004	0.007
PGC3 BD	Peak expiratory flow		lung_function	European	-0.049	0.023	-2.154	0.031	0.137	0.009	0.981	0.024	0.004	0.008
PGC3 BD	Multiple sclerosis	21833088	autoimmune	European	0.22	0.104	2.106	0.035	0.063	0.031	1.055	0.01	0.043	0.007
PGC3 BD	Omega-3 fatty acids	27005778	metabolites	European	0.133	0.065	2.051	0.04	0.143	0.044	0.994	0.009	0	0.006
PGC3 BD	Femoral neck bone mineral density	22504420	bone	Mixed	0.069	0.035	1.993	0.046	0.3	0.026	0.983	0.01	-0.007	0.007
PGC3 BD	Lung cancer (all)	24880342	cancer	European	0.097	0.049	1.992	0.046	0.13	0.031	1.007	0.009	0.057	0.006
PGC3 BD	Celiac disease	20190752	autoimmune	European	0.108	0.055	1.958	0.05	0.284	0.051	1.072	0.012	0.06	0.008
PGC3 BD	Acetate	27005778	metabolites	European	0.176	0.09	1.954	0.051	0.048	0.019	1.006	0.007	-0.017	0.006
PGC3 BD	Chronotype	30696823	sleeping	European	-0.046	0.024	-1.899	0.0575	0.104	0.004	1.038	0.015	-0.003	0.008
PGC3 BD	18:2 linoleic acid (LA)	27005778	metabolites	European	0.146	0.078	1.88	0.06	0.123	0.052	1.004	0.011	-0.009	0.006
PGC3 BD	Systemic lupus erythematosus	26502338	autoimmune	European	0.087	0.047	1.871	0.061	0.381	0.069	1.108	0.012	0.001	0.007
PGC3 BD	Mean Thalamus	25607358	brain_volume	European	-0.138	0.074	-1.87	0.062	0.134	0.039	0.981	0.007	0.009	0.006
PGC3 BD	Lumbar spine bone mineral density	22504420	bone	Mixed	0.064	0.035	1.856	0.064	0.264	0.025	1.017	0.01	-0.007	0.007
PGC3 BD	Tyrosine	27005778	metabolites	European	0.132	0.073	1.811	0.07	0.072	0.029	1.001	0.008	-0.004	0.006
PGC3 BD	Asthma	17611496	autoimmune	European	0.103	0.057	1.797	0.072	0.123	0.028	1.007	0.009	0.036	0.007
PGC3 BD	Squamous cell lung cancer	27488534	cancer	European	0.113	0.063	1.785	0.074	0.038	0.012	1.012	0.007	0.036	0.006
PGC3 BD	Age of first birth	27798627	reproductive	European	-0.057	0.032	-1.772	0.076	0.062	0.004	0.954	0.009	0	0.007
PGC3 BD	Pack Years	30617275	smoking_behaviour	European	0.15	0.085	1.768	0.077	0.101	0.047	1.041	0.04	-0.005	0.026
PGC3 BD	Apolipoprotein A-I	27005778	metabolites	European	0.131	0.074	1.764	0.078	0.083	0.035	1	0.014	-0.013	0.006
PGC3 BD	Lung cancer (squamous cell)	24880342	cancer	European	0.124	0.073	1.703	0.089	0.048	0.02	1.009	0.007	0.035	0.006
PGC3 BD	Forced expiratory volume in 1 second (FEV1)/Forced Vital capacity(FVC)	26635082	lung_function	European	-0.071	0.042	-1.684	0.092	0.117	0.014	0.978	0.007	0.003	0.006
PGC3 BD	Valine	27005778	metabolites	European	0.118	0.071	1.669	0.095	0.064	0.021	1.014	0.009	-0.003	0.006
PGC3 BD	Hip circumference	25673412	anthropometric	European	-0.046	0.028	-1.653	0.098	0.129	0.006	0.856	0.009	0.001	0.007
PGC3 BD	Cholesterol esters in large HDL	27005778	metabolites	European	0.114	0.07	1.645	0.1	0.107	0.034	1.007	0.017	-0.014	0.006
PGC3 BD	Primary biliary cirrhosis	26394269	autoimmune	European	0.077	0.047	1.628	0.104	0.389	0.066	1	0.011	0.076	0.007
PGC3 BD	Serum total cholesterol	27005778	metabolites	European	0.161	0.099	1.623	0.105	0.06	0.044	1.024	0.018	-0.011	0.006
PGC3 BD	Total cholesterol in IDL	27005778	metabolites	European	0.196	0.121	1.617	0.106	0.059	0.054	1.024	0.024	-0.012	0.006
PGC3 BD	FEV1/FVC		lung_function	European	-0.035	0.023	-1.548	0.122	0.192	0.012	0.941	0.025	-0.001	0.009
PGC3 BD	Forced expiratory volume in 1 second		lung_function	European	-0.032	0.021	-1.545	0.122	0.166	0.006	0.986	0.017	0.004	0.009
PGC3 BD	FEV1/FVC		lung_function	European	-0.034	0.022	-1.536	0.124	0.165	0.01	0.972	0.026	0	0.009
PGC3 BD	Forced expiratory volume in 1 second (FEV1)	28166213	lung_function	European	-0.052	0.034	-1.521	0.128	0.264	0.018	0.971	0.009	0.002	0.007
PGC3 BD	Triglycerides in small HDL	27005778	metabolites	European	-0.123	0.082	-1.506	0.132	0.06	0.027	1.002	0.01	0.008	0.006
PGC3 BD	Forced expiratory volume in 1 second (FEV1)/Forced Vital capacity(FVC)	21946350	lung_function	European	-0.058	0.039	-1.503	0.133	0.127	0.014	0.925	0.009	0.002	0.007
PGC3 BD	Phospholipids in medium LDL	27005778	metabolites	European	0.137	0.091	1.502	0.133	0.066	0.049	1.012	0.023	-0.012	0.006
PGC3 BD	Creatinine	27005778	metabolites	European	-0.088	0.06	-1.472	0.141	0.102	0.027	1.019	0.009	0.011	0.006
PGC3 BD	Mean Pallidum	25607358	brain_volume	European	-0.102	0.07	-1.467	0.142	0.156	0.044	0.979	0.008	0.009	0.006
PGC3 BD	Attention deficit hyperactivity disorder (No GC)	27663945	psychiatric	European	0.139	0.095	1.463	0.144	0.076	0.03	1.007	0.008	-0.01	0.008
PGC3 BD	Attention deficit hyperactivity disorder (GC)	27663945	psychiatric	European	0.139	0.095	1.459	0.145	0.075	0.03	0.993	0.008	-0.01	0.007
PGC3 BD	Total cholesterol in HDL	27005778	metabolites	European	0.101	0.07	1.446	0.148	0.086	0.031	1.01	0.015	-0.013	0.006
PGC3 BD	Total lipids in IDL	27005778	metabolites	European	0.144	0.1	1.445	0.149	0.062	0.051	1.024	0.022	-0.009	0.006
PGC3 BD	Forced expiratory volume in 1 second		lung_function	European	-0.03	0.021	-1.422	0.155	0.177	0.007	0.952	0.015	0.006	0.009
PGC3 BD	Total cholesterol in large HDL	27005778	metabolites	European	0.097	0.07	1.385	0.166	0.091	0.031	1.012	0.017	-0.014	0.006
PGC3 BD	Triglycerides in very large HDL	27005778	metabolites	European	0.097	0.071	1.364	0.173	0.073	0.03	1.019	0.032	-0.012	0.006
PGC3 BD	Concentration of IDL particles	27005778	metabolites	European	0.122	0.091	1.337	0.181	0.064	0.049	1.023	0.021	-0.008	0.006
PGC3 BD	Total lipids in large HDL	27005778	metabolites	European	0.087	0.066	1.331	0.183	0.115	0.035	1.006	0.018	-0.011	0.006
PGC3 BD	Alanine	27005778	metabolites	European	0.079	0.06	1.316	0.188	0.095	0.028	1.007	0.008	-0.006	0.006
PGC3 BD	2hr glucose adjusted for BMI	20081857	glycemic	European	0.098	0.074	1.312	0.19	0.103	0.035	0.993	0.008	-0.011	0.005
PGC3 BD	Cholesterol esters in large LDL	27005778	metabolites	European	0.14	0.106	1.311	0.19	0.063	0.06	1.018	0.026	-0.01	0.006
PGC3 BD	Insomnia	27992416	sleeping	European	0.048	0.037	1.302	0.193	0.135	0.013	1	0.009	0.004	0.006
PGC3 BD	Mean diameter for VLDL particles	27005778	metabolites	European	-0.082	0.063	-1.293	0.196	0.131	0.038	0.991	0.01	0.007	0.006
PGC3 BD	Concentration of very large HDL particles	27005778	metabolites	European	0.122	0.095	1.282	0.2	0.057	0.03	1.005	0.018	-0.012	0.006
PGC3 BD	Total cholesterol in large LDL	27005778	metabolites	European	0.139	0.111	1.256	0.209	0.051	0.055	1.022	0.028	-0.011	0.006
PGC3 BD	Free cholesterol in large LDL	27005778	metabolites	European	0.139	0.111	1.254	0.21	0.05	0.058	1.024	0.029	-0.011	0.006
PGC3 BD	Phospholipids in large LDL	27005778	metabolites	European	0.133	0.106	1.254	0.21	0.049	0.052	1.024	0.026	-0.01	0.006
PGC3 BD	Concentration of large HDL particles	27005778	metabolites	European	0.081	0.065	1.251	0.211	0.117	0.035	1.005	0.018	-0.01	0.006
PGC3 BD	Cholesterol esters in medium HDL	27005778	metabolites	European	0.136	0.109	1.248	0.212	0.046	0.031	1.004	0.011	-0.004	0.006
PGC3 BD	Mean platelet volume	22139419	haemotological	European	-0.063	0.051	-1.236	0.217	0.324	0.054	0.98	0.011	0.011	0.008
PGC3 BD	Forced expiratory volume in 1 second (FEV1)	26635082	lung_function	European	-0.056	0.045	-1.232	0.218	0.142	0.017	0.99	0.008	0	0.006
PGC3 BD	Average number of methylene groups per a double bond	27005778	metabolites	European	-0.094	0.077	-1.227	0.22	0.208	0.077	0.994	0.01	0.008	0.006
PGC3 BD	Total lipids in large LDL	27005778	metabolites	European	0.125	0.102	1.22	0.222	0.062	0.061	1.02	0.027	-0.009	0.006
PGC3 BD	Free cholesterol in IDL	27005778	metabolites	European	0.107	0.088	1.218	0.223	0.058	0.049	1.026	0.024	-0.007	0.006
PGC3 BD	FEV1/FVC		lung_function	European	-0.045	0.037	-1.202	0.23	0.099	0.009	0.989	0.008	0.004	0.006
PGC3 BD	Total cholesterol in medium HDL	27005778	metabolites	European	0.115	0.096	1.188	0.235	0.047	0.027	1.003	0.011	-0.003	0.006
PGC3 BD	Concentration of large LDL particles	27005778	metabolites	European	0.114	0.097	1.171	0.241	0.063	0.059	1.021	0.026	-0.009	0.006
PGC3 BD	Forced expiratory volume in 1 second		lung_function	European	-0.038	0.032	-1.17	0.242	0.135	0.01	0.986	0.009	-0.003	0.006
PGC3 BD	Albumin	27005778	metabolites	European	0.091	0.078	1.167	0.243	0.066	0.027	0.987	0.007	-0.006	0.006
PGC3 BD	Free cholesterol in medium HDL	27005778	metabolites	European	0.091	0.079	1.147	0.252	0.062	0.025	1	0.01	-0.003	0.006
PGC3 BD	Phospholipids in large HDL	27005778	metabolites	European	0.074	0.065	1.139	0.255	0.113	0.034	1.004	0.017	-0.009	0.006
PGC3 BD	Average number of double bonds in a fatty acid chain	27005778	metabolites	European	0.071	0.062	1.136	0.256	0.176	0.052	1	0.009	-0.005	0.006
PGC3 BD	Adiponectin	22479202	cardiometabolic	Mixed	0.06	0.053	1.123	0.261	0.121	0.027	1.022	0.014	-0.01	0.007
PGC3 BD	Idiopathic pulmonary fibrosis	29066090	lung_function	European	0.121	0.108	1.122	0.262	0.151	0.098	0.836	0.006	-0.005	0.005
PGC3 BD	Offspring birth weight (maternal effect) adjusted for offspring genotype	31043758	anthropometric	European	0.029	0.026	1.115	0.265	0.103	0.006	1.055	0.014	-0.007	0.007
PGC3 BD	Leucine	27005778	metabolites	European	0.095	0.086	1.107	0.268	0.046	0.022	1.009	0.008	0	0.006
PGC3 BD	Total cholesterol in medium LDL	27005778	metabolites	European	0.107	0.098	1.1	0.272	0.058	0.055	1.018	0.027	-0.01	0.006
PGC3 BD	Mean Hippocampus	25607358	brain_volume	European	-0.076	0.069	-1.096	0.273	0.135	0.042	0.989	0.007	0.004	0.006
PGC3 BD	Free cholesterol to esterified cholesterol ratio	27005778	metabolites	European	0.178	0.163	1.089	0.276	0.05	0.057	1.016	0.014	-0.009	0.006
PGC3 BD	Total cholesterol in LDL	27005778	metabolites	European	0.109	0.1	1.085	0.278	0.057	0.06	1.019	0.029	-0.009	0.006
PGC3 BD	Total cholesterol in large VLDL	27005778	metabolites	European	-0.063	0.06	-1.059	0.29	0.128	0.029	0.986	0.008	0.004	0.006
PGC3 BD	Cholesterol esters in large VLDL	27005778	metabolites	European	-0.059	0.055	-1.056	0.291	0.168	0.035	0.976	0.008	0.007	0.006
PGC3 BD	Total cholesterol in very large HDL	27005778	metabolites	European	0.124	0.118	1.048	0.295	0.03	0.025	1.014	0.014	-0.015	0.006
PGC3 BD	Mean diameter for HDL particles	27005778	metabolites	European	0.073	0.07	1.038	0.299	0.102	0.034	1.014	0.022	-0.009	0.006
PGC3 BD	Mean diameter for LDL particles	27005778	metabolites	European	0.089	0.086	1.032	0.302	0.056	0.029	0.997	0.014	-0.002	0.006
PGC3 BD	Description of average fatty acid chain length; not actual carbon number	27005778	metabolites	European	0.073	0.071	1.027	0.304	0.11	0.037	0.98	0.008	-0.01	0.006
PGC3 BD	Total lipids in medium HDL	27005778	metabolites	European	0.089	0.087	1.021	0.307	0.057	0.029	0.998	0.009	-0.001	0.006
PGC3 BD	Total lipids in medium LDL	27005778	metabolites	European	0.09	0.088	1.017	0.309	0.069	0.058	1.015	0.025	-0.008	0.006
PGC3 BD	Own birth weight	31043758	anthropometric	Mixed	0.024	0.024	1.014	0.311	0.094	0.006	1.073	0.018	-0.01	0.007
PGC3 BD	Forced Vital capacity(FVC)	28166213	lung_function	European	-0.033	0.033	-1.005	0.315	0.265	0.017	0.971	0.009	0	0.007
PGC3 BD	Concentration of medium LDL particles	27005778	metabolites	European	0.088	0.088	1.002	0.316	0.069	0.056	1.016	0.024	-0.008	0.006
PGC3 BD	Cholesterol esters in medium LDL	27005778	metabolites	European	0.091	0.091	0.997	0.319	0.067	0.058	1.016	0.025	-0.008	0.006
PGC3 BD	Offspring birth weight	31043758	anthropometric	Mixed	0.026	0.026	0.997	0.319	0.098	0.006	1.045	0.014	-0.006	0.007
PGC3 BD	Free cholesterol in large HDL	27005778	metabolites	European	0.065	0.066	0.988	0.323	0.094	0.032	1.013	0.017	-0.013	0.006
PGC3 BD	Ratio of bisallylic groups to total fatty acids	27005778	metabolites	European	0.061	0.062	0.976	0.329	0.277	0.094	0.985	0.01	-0.006	0.006
PGC3 BD	Concentration of small LDL particles	27005778	metabolites	European	0.072	0.074	0.975	0.33	0.088	0.048	1.01	0.019	-0.007	0.006
PGC3 BD	Age at Menarche	25231870	reproductive	European	-0.024	0.025	-0.959	0.338	0.21	0.011	0.935	0.013	0.001	0.007
PGC3 BD	Total lipids in very small VLDL	27005778	metabolites	European	0.061	0.064	0.957	0.338	0.099	0.038	1.013	0.014	-0.003	0.006
PGC3 BD	Serum cystatin c	26831199	kidney	Mixed	0.042	0.044	0.943	0.346	0.174	0.072	0.958	0.017	0.003	0.007
PGC3 BD	Sitting height ratio	25865494	anthropometric	European	-0.044	0.048	-0.934	0.35	0.225	0.029	0.979	0.008	-0.001	0.007
PGC3 BD	Total lipids in small LDL	27005778	metabolites	European	0.075	0.08	0.93	0.352	0.077	0.051	1.012	0.021	-0.007	0.006
PGC3 BD	Body fat	26833246	anthropometric	Mixed	0.033	0.036	0.92	0.358	0.109	0.008	0.902	0.007	-0.011	0.006
PGC3 BD	Forced expiratory volume in 1 second (FEV1)/Forced Vital capacity(FVC)	28166213	lung_function	European	-0.032	0.035	-0.905	0.366	0.253	0.022	0.979	0.011	-0.003	0.007
PGC3 BD	Phospholipids in IDL	27005778	metabolites	European	0.081	0.091	0.892	0.372	0.049	0.048	1.027	0.023	-0.004	0.006
PGC3 BD	Phospholipids in large VLDL	27005778	metabolites	European	-0.056	0.062	-0.892	0.372	0.12	0.032	0.988	0.008	0.01	0.007
PGC3 BD	Concentration of medium HDL particles	27005778	metabolites	European	0.072	0.081	0.89	0.374	0.063	0.028	0.996	0.009	0	0.006
PGC3 BD	Omega-9 and saturated fatty acids	27005778	metabolites	European	0.071	0.08	0.887	0.375	0.086	0.045	0.996	0.009	-0.003	0.006
PGC3 BD	Childhood obesity	22484627	anthropometric	European	0.035	0.039	0.886	0.375	0.422	0.044	0.924	0.008	-0.006	0.006
PGC3 BD	Triglycerides in small VLDL	27005778	metabolites	European	-0.053	0.061	-0.88	0.379	0.118	0.035	0.995	0.008	0.006	0.006
PGC3 BD	Fasting insulin main effect	22581228	glycemic	European	-0.049	0.056	-0.88	0.379	0.068	0.011	1.017	0.008	-0.006	0.007
PGC3 BD	HDL cholesterol	20686565	lipids	European	0.027	0.031	0.879	0.38	0.124	0.026	1.065	0.055	0.001	0.007
PGC3 BD	Neo-conscientiousness	21173776	personality	European	-0.085	0.098	-0.869	0.385	0.072	0.031	1.001	0.008	-0.012	0.007
PGC3 BD	Primary sclerosing cholangitis	27992413	autoimmune	Mixed	-0.042	0.049	-0.864	0.388	0.403	0.162	0.991	0.018	0.007	0.007
PGC3 BD	Triglycerides in chylomicrons and largest VLDL particles	27005778	metabolites	European	-0.059	0.069	-0.852	0.394	0.107	0.029	0.983	0.008	0.008	0.007
PGC3 BD	Apolipoprotein B	27005778	metabolites	European	0.064	0.076	0.847	0.397	0.077	0.044	1.012	0.018	-0.005	0.006
PGC3 BD	Phospholipids in very small VLDL	27005778	metabolites	European	0.064	0.076	0.836	0.403	0.073	0.041	1.02	0.018	-0.002	0.006
PGC3 BD	Age of smoking initiation	20418890	smoking_behaviour	European	0.065	0.078	0.831	0.406	0.06	0.018	1.001	0.007	-0.004	0.006
PGC3 BD	Platelet count	22139419	haemotological	European	0.03	0.036	0.826	0.409	0.116	0.012	0.991	0.01	-0.008	0.006
PGC3 BD	Obesity class 2	23563607	anthropometric	European	-0.029	0.035	-0.825	0.409	0.182	0.012	1.005	0.011	0.001	0.008
PGC3 BD	Urinary albumin-to-creatinine ratio	26631737	kidney	European	0.05	0.063	0.796	0.426	0.047	0.01	0.995	0.008	-0.002	0.007
PGC3 BD	Mean Accumbens	25607358	brain_volume	European	-0.065	0.083	-0.787	0.432	0.089	0.039	0.98	0.007	-0.002	0.006
PGC3 BD	Total lipids in very large HDL	27005778	metabolites	European	0.077	0.098	0.78	0.435	0.048	0.031	1.02	0.017	-0.012	0.006
PGC3 BD	Phospholipids in medium HDL	27005778	metabolites	European	0.056	0.075	0.74	0.459	0.065	0.025	0.996	0.009	0	0.006
PGC3 BD	Free cholesterol in very large HDL	27005778	metabolites	European	0.071	0.096	0.736	0.462	0.042	0.027	1.017	0.016	-0.012	0.006
PGC3 BD	Forced expiratory volume in 1 second (FEV1)	21946350	lung_function	European	-0.042	0.058	-0.729	0.466	0.171	0.023	0.882	0.013	0	0.01
PGC3 BD	Own birth weight	31043758	anthropometric	European	0.018	0.024	0.724	0.469	0.098	0.006	1.084	0.019	-0.007	0.007
PGC3 BD	Concentration of very small VLDL particles	27005778	metabolites	European	0.043	0.06	0.722	0.471	0.11	0.038	1.008	0.014	-0.002	0.006
PGC3 BD	Total cholesterol in small LDL	27005778	metabolites	European	0.062	0.087	0.717	0.474	0.061	0.051	1.021	0.023	-0.006	0.006
PGC3 BD	HOMA-IR	20081858	glycemic	European	-0.045	0.063	-0.714	0.475	0.067	0.013	1.004	0.007	-0.002	0.006
PGC3 BD	Triglycerides in large VLDL	27005778	metabolites	European	-0.044	0.062	-0.711	0.477	0.119	0.03	0.986	0.008	0.01	0.006
PGC3 BD	HOMA-B	20081858	glycemic	European	-0.042	0.059	-0.706	0.48	0.081	0.015	0.996	0.008	-0.005	0.006
PGC3 BD	Height; Females at age 10 and males at age 12	23449627	anthropometric	European	-0.033	0.048	-0.696	0.487	0.418	0.049	0.956	0.009	0.006	0.007
PGC3 BD	Height_2010	20881960	anthropometric	European	-0.017	0.025	-0.694	0.488	0.285	0.018	1.018	0.02	-0.017	0.007
PGC3 BD	Obesity class 1	23563607	anthropometric	European	-0.02	0.029	-0.694	0.488	0.218	0.012	1.016	0.012	-0.003	0.008
PGC3 BD	Total lipids in small HDL	27005778	metabolites	European	0.059	0.086	0.69	0.491	0.051	0.027	1.004	0.008	-0.002	0.006
PGC3 BD	Child birth weight	23202124	anthropometric	European	0.041	0.06	0.686	0.493	0.113	0.019	1.004	0.007	0.003	0.006
PGC3 BD	Total lipids in large VLDL	27005778	metabolites	European	-0.041	0.059	-0.686	0.493	0.145	0.032	0.983	0.008	0.008	0.006
PGC3 BD	Free cholesterol in large VLDL	27005778	metabolites	European	-0.039	0.057	-0.684	0.494	0.136	0.03	0.983	0.008	0.004	0.006
PGC3 BD	Fasting glucose main effect	22581228	glycemic	European	-0.03	0.044	-0.681	0.496	0.097	0.02	0.999	0.012	0.006	0.007
PGC3 BD	Ratio of bisallylic groups to double bonds	27005778	metabolites	European	0.044	0.064	0.679	0.497	0.294	0.104	0.978	0.011	-0.004	0.006
PGC3 BD	Free cholesterol	27005778	metabolites	European	0.066	0.098	0.675	0.499	0.06	0.045	1.026	0.012	-0.006	0.006
PGC3 BD	Acetoacetate	27005778	metabolites	European	0.048	0.072	0.669	0.504	0.078	0.029	0.978	0.008	-0.003	0.006
PGC3 BD	Cigarettes Per Day	30617275	smoking_behaviour	European	0.032	0.049	0.651	0.515	0.022	0.012	0.999	0.019	0.004	0.007
PGC3 BD	Triglycerides in very large VLDL	27005778	metabolites	European	-0.036	0.057	-0.643	0.521	0.137	0.03	0.973	0.008	0.006	0.006
PGC3 BD	Serum total triglycerides	27005778	metabolites	European	-0.035	0.058	-0.612	0.541	0.129	0.036	0.99	0.009	0.005	0.006
PGC3 BD	Difference in height between childhood and adulthood; age 8	23449627	anthropometric	European	0.03	0.051	0.592	0.554	0.343	0.056	0.97	0.009	-0.009	0.007
PGC3 BD	Total cholesterol in small VLDL	27005778	metabolites	European	0.042	0.072	0.581	0.562	0.075	0.032	1.012	0.011	-0.003	0.006
PGC3 BD	Offspring birth weight	31043758	anthropometric	European	0.022	0.038	0.577	0.564	0.029	0.003	1.026	0.01	-0.002	0.007
PGC3 BD	Total lipids in very large VLDL	27005778	metabolites	European	-0.032	0.057	-0.569	0.569	0.157	0.03	0.97	0.008	0.004	0.006
PGC3 BD	Phospholipids in medium VLDL	27005778	metabolites	European	-0.035	0.062	-0.564	0.573	0.105	0.033	0.999	0.008	0.006	0.006
PGC3 BD	Former vs Current smoker	20418890	smoking_behaviour	European	0.033	0.06	0.547	0.585	0.058	0.011	1.006	0.007	-0.01	0.006
PGC3 BD	Triglycerides in medium VLDL	27005778	metabolites	European	-0.036	0.067	-0.544	0.586	0.094	0.031	1	0.008	0.006	0.006
PGC3 BD	Phospholipids in very large VLDL	27005778	metabolites	European	-0.032	0.059	-0.544	0.587	0.122	0.029	0.978	0.008	0.006	0.006
PGC3 BD	Phospholipids in very large HDL	27005778	metabolites	European	0.041	0.076	0.542	0.588	0.077	0.033	1.013	0.02	-0.01	0.006
PGC3 BD	Triglycerides in IDL	27005778	metabolites	European	0.033	0.062	0.537	0.591	0.102	0.038	1.012	0.017	-0.003	0.006
PGC3 BD	Forced vital capacity		lung_function	European	-0.011	0.02	-0.532	0.595	0.174	0.006	0.959	0.014	0.006	0.008
PGC3 BD	Alzheimers disease	24162737	neurological	European	-0.036	0.067	-0.529	0.597	0.04	0.025	1.072	0.036	0.018	0.006
PGC3 BD	Forced vital capacity		lung_function	European	-0.01	0.02	-0.525	0.6	0.161	0.006	0.992	0.017	0.003	0.008
PGC3 BD	Forearm Bone mineral density	26367794	bone	Mixed	0.05	0.099	0.506	0.613	0.078	0.047	1.014	0.007	-0.001	0.006
PGC3 BD	Triglycerides	20686565	lipids	European	-0.017	0.033	-0.498	0.618	0.168	0.03	0.969	0.019	0	0.008
PGC3 BD	Mean Putamen	25607358	brain_volume	European	0.025	0.05	0.49	0.625	0.274	0.049	0.957	0.008	0.004	0.006
PGC3 BD	Total lipids in medium VLDL	27005778	metabolites	European	-0.028	0.057	-0.489	0.625	0.139	0.036	0.986	0.008	0.004	0.006
PGC3 BD	Leptin_not_adjBMI	26833098	hormone	European	0.028	0.058	0.487	0.626	0.1	0.015	0.994	0.007	-0.006	0.006
PGC3 BD	Waist circumference	25673412	anthropometric	European	0.013	0.026	0.484	0.628	0.122	0.005	0.842	0.009	-0.012	0.006
PGC3 BD	Free cholesterol in medium VLDL	27005778	metabolites	European	-0.03	0.062	-0.482	0.63	0.109	0.033	0.997	0.008	0.004	0.006
PGC3 BD	Phospholipids in chylomicrons and largest VLDL particles	27005778	metabolites	European	-0.029	0.063	-0.464	0.643	0.116	0.028	0.976	0.008	0.005	0.006
PGC3 BD	Childhood IQ	23358156	education	European	0.026	0.056	0.462	0.644	0.275	0.045	1.002	0.009	-0.01	0.007
PGC3 BD	Extreme height	23563607	anthropometric	European	-0.016	0.036	-0.456	0.649	1.254	0.112	1.029	0.02	-0.008	0.01
PGC3 BD	Concentration of large VLDL particles	27005778	metabolites	European	-0.026	0.058	-0.444	0.657	0.138	0.035	0.971	0.008	0.003	0.006
PGC3 BD	Serumurate overweight	25811787	uric_acid	European	-0.018	0.042	-0.441	0.659	0.527	0.324	0.969	0.032	-0.004	0.006
PGC3 BD	Phenylalanine	27005778	metabolites	European	0.038	0.09	0.428	0.669	0.056	0.024	1.004	0.008	0.001	0.006
PGC3 BD	Coronary artery disease	26343387	cardiometabolic	Mixed	0.012	0.028	0.417	0.677	0.077	0.006	1.051	0.012	0.023	0.007
PGC3 BD	Glycoprotein acetyls; mainly a1-acid glycoprotein	27005778	metabolites	European	0.026	0.064	0.414	0.679	0.105	0.03	0.983	0.007	0.006	0.007
PGC3 BD	Ferritin	25352340	metal	European	-0.028	0.067	-0.414	0.679	0.091	0.028	1.028	0.01	0.003	0.007
PGC3 BD	LDL cholesterol	20686565	lipids	European	-0.014	0.036	-0.395	0.693	0.098	0.032	1.064	0.057	-0.008	0.007
PGC3 BD	Parkinsons disease	19915575	neurological	European	0.019	0.047	0.393	0.694	0.334	0.116	1.132	0.01	-0.008	0.006
PGC3 BD	ICV	25607358	brain_volume	European	0.026	0.067	0.393	0.694	0.165	0.045	1.005	0.007	0.008	0.006
PGC3 BD	Concentration of medium VLDL particles	27005778	metabolites	European	-0.021	0.057	-0.376	0.707	0.145	0.037	0.983	0.009	0.001	0.006
PGC3 BD	Body mass index	20935630	anthropometric	European	-0.01	0.028	-0.374	0.709	0.193	0.009	1.004	0.012	-0.003	0.008
PGC3 BD	Birth weight	27680694	anthropometric	European	0.01	0.03	0.321	0.748	0.101	0.008	1.044	0.011	0	0.006
PGC3 BD	Total lipids in chylomicrons and largest VLDL particles	27005778	metabolites	European	-0.019	0.06	-0.321	0.748	0.144	0.028	0.98	0.008	0.001	0.006
PGC3 BD	Overweight	23563607	anthropometric	European	-0.009	0.029	-0.317	0.751	0.11	0.007	1.023	0.01	-0.011	0.007
PGC3 BD	Type 2 Diabetes	22885922	glycemic	European	0.014	0.044	0.317	0.752	0.088	0.01	1.008	0.008	0.031	0.006
PGC3 BD	Transferrin	25352340	metal	European	-0.015	0.048	-0.31	0.756	0.163	0.076	1.062	0.025	0.001	0.007
PGC3 BD	Concentration of very large VLDL particles	27005778	metabolites	European	-0.017	0.057	-0.303	0.762	0.138	0.03	0.978	0.008	0.005	0.006
PGC3 BD	Own birth weight (fetal effect) adjusted for maternal genotype	31043758	anthropometric	European	0.011	0.038	0.291	0.771	0.03	0.003	1.039	0.011	-0.005	0.007
PGC3 BD	Isoleucine	27005778	metabolites	European	0.019	0.07	0.276	0.782	0.065	0.025	0.998	0.008	0.004	0.006
PGC3 BD	Total cholesterol in medium VLDL	27005778	metabolites	European	-0.014	0.058	-0.24	0.81	0.119	0.036	0.995	0.009	0.001	0.006
PGC3 BD	Fasting proinsulin	20081858	glycemic	European	0.015	0.061	0.239	0.811	0.199	0.094	0.979	0.011	0.003	0.006
PGC3 BD	Peak expiratory flow		lung_function	European	0.013	0.059	0.22	0.826	0.097	0.021	0.971	0.008	-0.006	0.006
PGC3 BD	Mean Caudate	25607358	brain_volume	European	0.011	0.052	0.213	0.831	0.243	0.04	0.97	0.007	0.003	0.006
PGC3 BD	Forced Vital capacity(FVC)	26635082	lung_function	European	-0.009	0.044	-0.203	0.84	0.145	0.017	0.987	0.008	-0.002	0.006
PGC3 BD	Concentration of small VLDL particles	27005778	metabolites	European	-0.011	0.056	-0.201	0.841	0.146	0.038	0.992	0.009	0.002	0.006
PGC3 BD	Child birth length	25281659	anthropometric	European	0.011	0.056	0.194	0.846	0.163	0.026	0.996	0.008	-0.001	0.007
PGC3 BD	Glutamine	27005778	metabolites	European	-0.013	0.073	-0.183	0.855	0.058	0.024	1.021	0.009	-0.001	0.006
PGC3 BD	Lung adenocarcinoma	27488534	cancer	European	-0.013	0.07	-0.182	0.855	0.03	0.012	1.021	0.007	0.039	0.005
PGC3 BD	Lumbar Spine bone mineral density	26367794	bone	Mixed	-0.007	0.04	-0.174	0.862	0.123	0.016	0.985	0.009	0.003	0.006
PGC3 BD	Eczema	26482879	autoimmune	Mixed	-0.009	0.058	-0.159	0.874	0.064	0.016	1.027	0.008	0.026	0.006
PGC3 BD	Smoking Cessation	30617275	smoking_behaviour	European	0.016	0.105	0.155	0.877	0.006	0.003	1.003	0.019	0.013	0.014
PGC3 BD	HbA1C	20858683	glycemic	European	-0.008	0.053	-0.151	0.88	0.06	0.013	1.004	0.009	0.001	0.006
PGC3 BD	Extreme bmi	23563607	anthropometric	European	0.006	0.045	0.135	0.893	0.688	0.058	1.031	0.012	-0.018	0.01
PGC3 BD	Concentration of chylomicrons and largest VLDL particles	27005778	metabolites	European	-0.008	0.065	-0.122	0.903	0.123	0.029	0.986	0.008	0.003	0.006
PGC3 BD	Forced vital capacity		lung_function	European	-0.004	0.034	-0.116	0.908	0.121	0.01	0.996	0.01	-0.006	0.006
PGC3 BD	Age at Menopause	26414677	reproductive	European	-0.004	0.035	-0.111	0.912	0.133	0.017	0.993	0.017	-0.004	0.007
PGC3 BD	Mono-unsaturated fatty acids	27005778	metabolites	European	0.008	0.072	0.111	0.912	0.11	0.043	0.986	0.009	0	0.006
PGC3 BD	Difference in height between adolescence and adulthood; age 14	23449627	anthropometric	European	-0.007	0.062	-0.105	0.916	0.428	0.112	0.984	0.007	-0.003	0.006
PGC3 BD	Obesity class 3	23563607	anthropometric	European	-0.005	0.052	-0.101	0.919	0.121	0.015	0.981	0.01	-0.005	0.008
PGC3 BD	Free cholesterol in small VLDL	27005778	metabolites	European	0.006	0.063	0.099	0.921	0.102	0.033	1.004	0.01	0	0.006
PGC3 BD	Total Cholesterol	20686565	lipids	European	-0.003	0.032	-0.089	0.929	0.129	0.027	1.03	0.041	-0.006	0.007
PGC3 BD	Urinary albumin-to-creatinine ratio (non-diabetes)	26631737	kidney	European	0.005	0.063	0.077	0.939	0.055	0.011	0.994	0.008	-0.001	0.007
PGC3 BD	Femoral Neck bone mineral density	26367794	bone	Mixed	0.003	0.039	0.073	0.942	0.124	0.015	0.977	0.009	0.001	0.006
PGC3 BD	Phospholipids in small VLDL	27005778	metabolites	European	-0.004	0.063	-0.067	0.947	0.107	0.035	1.003	0.01	0	0.006
PGC3 BD	Cholesterol esters in medium VLDL	27005778	metabolites	European	0.004	0.055	0.064	0.949	0.144	0.038	0.989	0.009	0	0.006
PGC3 BD	Infant head circumference	22504419	anthropometric	European	0.004	0.065	0.06	0.952	0.221	0.047	0.993	0.007	-0.001	0.007
PGC3 BD	Glucose	27005778	metabolites	European	-0.003	0.063	-0.043	0.966	0.088	0.023	0.994	0.008	0.002	0.006
PGC3 BD	Triglycerides in very small VLDL	27005778	metabolites	European	-0.002	0.056	-0.027	0.979	0.138	0.038	0.998	0.011	0.001	0.006
PGC3 BD	Total lipids in small VLDL	27005778	metabolites	European	0.001	0.057	0.013	0.99	0.138	0.037	0.994	0.009	0.002	0.006
PGC3 BD	Leptin_adjBMI	26833098	hormone	European	0.001	0.058	0.012	0.991	0.096	0.018	1.003	0.008	-0.004	0.006
SNPs from the MHC (chr6 26M~34M) region were removed for all traits. *Caution: genetic correlations with samples of mixed ethnicity may yield less robust results due to minor departure of the LD structure.
rg, genetic correlation; se, standard error; z, z score; P value, P values are shown uncorrected and two-sided; h2_obs, h2_obs_se, observed scale h2 for trait 2 and standard error; h2_int, h2_int_se, single-trait LD Score regression intercept for trait 2 and standard error;
gcov_int, gcov_int_se = cross-trait LD Score regression intercept and standard error. Results in bold text pass the Bonferroni corrected significance threshold of P < 1.96E-04.

### Sheet: Table S16
Supplementary Table 16: Genetic correlation of bipolar disorder with diseases and traits from GWAS conducted in the UK Biobank on LD Hub
Trait 1	Trait 2^	Ethnicity*	rg	se	z	P value	h2_obs	h2_obs_se	h2_int	h2_int_se	gcov_int	gcov_int_se
PGC3 BD	Seen a psychiatrist for nerves_ anxiety_ tension or depression	European	0.64	0.035	18.571	5.52e-77	0.03	0.002	1.012	0.009	0.022	0.008
PGC3 BD	Seen doctor (GP) for nerves_ anxiety_ tension or depression	European	0.45	0.028	16.391	2.24e-60	0.061	0.003	1.016	0.011	0.028	0.007
PGC3 BD	Risk taking	European	0.317	0.028	11.239	2.62e-29	0.057	0.003	0.999	0.01	0	0.007
PGC3 BD	Tense / highly strung	European	0.362	0.032	11.183	4.94e-29	0.058	0.003	0.992	0.011	0.019	0.008
PGC3 BD	Illnesses of siblings: Severe depression	European	0.65	0.059	11.022	3e-28	0.014	0.002	1.004	0.007	0.02	0.006
PGC3 BD	Frequency of tenseness / restlessness in last 2 weeks	European	0.32	0.03	10.715	8.67e-27	0.043	0.003	1.016	0.01	0.006	0.007
PGC3 BD	Number of incorrect matches in round	European	0.299	0.029	10.435	1.72e-25	0.055	0.003	1.003	0.01	0.003	0.007
PGC3 BD	Non-cancer illness code_ self-reported: depression	European	0.46	0.044	10.364	3.6e-25	0.018	0.002	1.007	0.008	0.02	0.007
PGC3 BD	Ever depressed for a whole week	European	0.428	0.043	10.074	7.18e-24	0.064	0.006	0.991	0.008	0.008	0.007
PGC3 BD	Ever unenthusiastic/disinterested for a whole week	European	0.406	0.042	9.626	6.2e-22	0.056	0.006	1.003	0.008	0.019	0.007
PGC3 BD	Other serious medical condition/disability diagnosed by doctor	European	0.334	0.038	8.738	2.37e-18	0.025	0.002	1.013	0.008	-0.001	0.006
PGC3 BD	Frequency of depressed mood in last 2 weeks	European	0.292	0.035	8.453	2.85e-17	0.043	0.003	1.01	0.01	0.011	0.008
PGC3 BD	Illnesses of siblings: None of the above (group 2)	European	-0.623	0.078	-8.014	1.11e-15	0.009	0.002	1.001	0.008	-0.01	0.006
PGC3 BD	Mood swings	European	0.208	0.026	7.893	2.96e-15	0.071	0.003	1.018	0.011	0.005	0.008
PGC3 BD	Number of self-reported non-cancer illnesses	European	0.187	0.025	7.645	2.08e-14	0.062	0.003	1.024	0.01	-0.002	0.006
PGC3 BD	Why stopped smoking: Health precaution	European	0.331	0.044	7.596	3.06e-14	0.054	0.007	1	0.008	-0.008	0.005
PGC3 BD	Why stopped smoking: None of the above	European	-0.412	0.055	-7.551	4.31e-14	0.041	0.006	0.996	0.007	0.01	0.006
PGC3 BD	Number of unsuccessful stop-smoking attempts	European	0.392	0.052	7.528	5.16e-14	0.051	0.008	1.005	0.008	-0.002	0.006
PGC3 BD	Family relationship satisfaction	European	0.327	0.044	7.459	8.7e-14	0.057	0.005	1.007	0.008	0.009	0.007
PGC3 BD	Reason for reducing amount of alcohol drunk: Health precaution	European	0.286	0.038	7.454	9.08e-14	0.046	0.005	0.998	0.008	0.006	0.006
PGC3 BD	Non-cancer illness code_ self-reported: mania/bipolar disorder/manic depression	European	0.671	0.094	7.13	1e-12	0.005	0.001	1.001	0.007	0.08	0.007
PGC3 BD	Past tobacco smoking	European	-0.196	0.028	-7.128	1.02e-12	0.092	0.004	1.019	0.012	-0.002	0.008
PGC3 BD	Types of transport used (excluding work): Car/motor vehicle	European	-0.229	0.032	-7.066	1.6e-12	0.025	0.002	1.006	0.008	-0.008	0.006
PGC3 BD	Neuroticism score	European	0.194	0.028	7.049	1.8e-12	0.119	0.006	1.015	0.014	0.02	0.008
PGC3 BD	Frequency of tiredness / lethargy in last 2 weeks	European	0.201	0.029	7.029	2.09e-12	0.059	0.003	1.028	0.011	-0.001	0.007
PGC3 BD	Ever smoked	European	0.202	0.029	6.991	2.73e-12	0.075	0.004	1.023	0.012	0.006	0.008
PGC3 BD	Frequency of travelling from home to job workplace	European	-0.357	0.051	-6.978	3e-12	0.021	0.003	1.021	0.008	0.003	0.006
PGC3 BD	Friendships satisfaction	European	0.273	0.04	6.777	1.23e-11	0.06	0.005	1.002	0.008	-0.001	0.007
PGC3 BD	Duration of walks	European	-0.206	0.031	-6.642	3.1e-11	0.046	0.003	1.009	0.01	0.006	0.007
PGC3 BD	Time spent watching television (TV)	European	-0.154	0.023	-6.641	3.13e-11	0.101	0.004	1.05	0.013	-0.009	0.008
PGC3 BD	Ever had stillbirth_ spontaneous miscarriage or termination	European	0.302	0.046	6.521	7.01e-11	0.021	0.003	0.992	0.008	-0.001	0.006
PGC3 BD	Qualifications: College or University degree	European	0.133	0.021	6.445	1.16e-10	0.168	0.006	1.119	0.016	0.011	0.01
PGC3 BD	Guilty feelings	European	0.213	0.033	6.424	1.33e-10	0.052	0.003	1.002	0.009	0.007	0.008
PGC3 BD	Current employment status: Unable to work because of sickness or disability	European	0.233	0.037	6.307	2.84e-10	0.025	0.002	1.017	0.008	0.006	0.007
PGC3 BD	Frequency of unenthusiasm / disinterest in last 2 weeks	European	0.212	0.034	6.302	2.95e-10	0.039	0.003	1.016	0.01	0.007	0.007
PGC3 BD	Alcohol drinker status: Previous	European	0.269	0.043	6.255	3.98e-10	0.013	0.002	1.007	0.008	-0.006	0.006
PGC3 BD	Happiness	European	0.251	0.041	6.17	6.83e-10	0.06	0.005	1.009	0.008	0.003	0.007
PGC3 BD	Long-standing illness_ disability or infirmity	European	0.161	0.026	6.141	8.22e-10	0.05	0.002	1.03	0.01	0.002	0.006
PGC3 BD	Pain type(s) experienced in last month: Stomach or abdominal pain	European	0.246	0.04	6.098	1.08e-09	0.021	0.002	1.011	0.008	0.003	0.006
PGC3 BD	Types of physical activity in last 4 weeks: Heavy DIY (eg: weeding_ lawn mowing_ carpentry_ digging)	European	-0.202	0.033	-6.064	1.33e-09	0.033	0.002	1.011	0.008	0.005	0.007
PGC3 BD	Illnesses of mother: None of the above (group 2)	European	-0.372	0.062	-5.99	2.1e-09	0.009	0.002	0.999	0.007	0	0.006
PGC3 BD	Suffer from nerves	European	0.192	0.033	5.84	5.22e-09	0.047	0.003	0.992	0.011	0.013	0.007
PGC3 BD	Number of treatments/medications taken	European	0.139	0.025	5.636	1.75e-08	0.061	0.003	1.032	0.01	-0.011	0.006
PGC3 BD	Overall health rating	European	0.132	0.024	5.63	1.8e-08	0.1	0.003	1.059	0.012	-0.009	0.008
PGC3 BD	Falls in the last year	European	0.189	0.034	5.629	1.81e-08	0.033	0.002	1.003	0.008	0.004	0.007
PGC3 BD	Health satisfaction	European	0.189	0.034	5.588	2.29e-08	0.083	0.006	1.007	0.008	-0.004	0.006
PGC3 BD	Tobacco smoking: Ex-smoker	European	0.228	0.041	5.568	2.57e-08	0.079	0.008	1.006	0.009	-0.003	0.007
PGC3 BD	Vitamin and mineral supplements: None of the above	European	-0.18	0.033	-5.55	2.86e-08	0.03	0.002	0.997	0.008	-0.001	0.006
PGC3 BD	Chest pain or discomfort	European	0.199	0.036	5.546	2.92e-08	0.033	0.002	1.021	0.008	0.002	0.007
PGC3 BD	Nervous feelings	European	0.168	0.031	5.511	3.57e-08	0.068	0.004	1.004	0.012	0.012	0.008
PGC3 BD	Ever manic/hyper for 2 days	European	0.415	0.076	5.475	4.38e-08	0.021	0.005	0.988	0.008	0.015	0.006
PGC3 BD	Other eye problems	European	0.306	0.056	5.458	4.81e-08	0.01	0.002	1.022	0.008	0	0.007
PGC3 BD	Smoking status: Previous	European	0.161	0.03	5.334	9.59e-08	0.052	0.003	1.017	0.01	0.006	0.007
PGC3 BD	Mean time to correctly identify matches	European	0.145	0.027	5.304	1.13e-07	0.072	0.003	1.036	0.01	0.003	0.008
PGC3 BD	Worrier / anxious feelings	European	0.175	0.033	5.294	1.2e-07	0.08	0.004	0.999	0.013	0.009	0.008
PGC3 BD	Diagnoses - main ICD10: F31 Bipolar affective disorder	European	0.529	0.1	5.288	1.24e-07	0.005	0.002	0.986	0.007	0.027	0.007
PGC3 BD	Blood clot_ DVT_ bronchitis_ emphysema_ asthma_ rhinitis_ eczema_ allergy diagnosed by doctor: Emphysema/chronic bronchitis	European	0.284	0.054	5.273	1.34e-07	0.013	0.002	0.984	0.008	-0.013	0.007
PGC3 BD	Smoking status: Current	European	0.162	0.031	5.216	1.83e-07	0.052	0.003	1.011	0.01	0.002	0.008
PGC3 BD	Illness_ injury_ bereavement_ stress in last 2 years: Serious illness_ injury or assault to yourself	European	0.244	0.047	5.172	2.32e-07	0.014	0.002	1.011	0.008	0.001	0.007
PGC3 BD	Taking other prescription medications	European	0.144	0.028	5.119	3.08e-07	0.043	0.002	1.017	0.01	0.003	0.006
PGC3 BD	Non-cancer illness code_ self-reported: emphysema/chronic bronchitis	European	0.295	0.058	5.096	3.47e-07	0.01	0.002	0.988	0.008	-0.01	0.006
PGC3 BD	Types of transport used (excluding work): Cycle	European	0.191	0.038	5.084	3.7e-07	0.026	0.002	1.019	0.008	0.001	0.007
PGC3 BD	Number of operations_ self-reported	European	0.152	0.03	5.037	4.73e-07	0.038	0.002	1.036	0.008	0.002	0.007
PGC3 BD	Mineral and other dietary supplements: Zinc	European	0.255	0.051	5.013	5.36e-07	0.011	0.002	0.989	0.007	0.005	0.006
PGC3 BD	Hearing difficulty/problems with background noise	European	0.139	0.028	4.933	8.1e-07	0.052	0.003	1.016	0.01	0.006	0.008
PGC3 BD	Irritability	European	0.164	0.033	4.923	8.51e-07	0.068	0.004	0.992	0.012	0.015	0.008
PGC3 BD	Ever highly irritable/argumentative for 2 days	European	0.205	0.042	4.895	9.82e-07	0.052	0.006	0.999	0.009	0.008	0.006
PGC3 BD	Vitamin and mineral supplements: Vitamin B	European	0.341	0.07	4.883	1.04e-06	0.007	0.002	1.002	0.008	0.006	0.006
PGC3 BD	Nap during day	European	0.13	0.027	4.862	1.16e-06	0.082	0.004	1.019	0.011	0.003	0.007
PGC3 BD	Pain type(s) experienced in last month: Neck or shoulder pain	European	0.162	0.033	4.84	1.3e-06	0.033	0.002	1.026	0.009	-0.01	0.006
PGC3 BD	Sensitivity / hurt feelings	European	0.134	0.028	4.715	2.42e-06	0.064	0.003	1.015	0.011	0.012	0.008
PGC3 BD	Vitamin and mineral supplements: Vitamin C	European	0.224	0.048	4.705	2.54e-06	0.013	0.002	0.997	0.008	0.006	0.007
PGC3 BD	Current tobacco smoking	European	0.14	0.03	4.663	3.12e-06	0.056	0.003	1.01	0.011	0.006	0.008
PGC3 BD	Loneliness_ isolation	European	0.146	0.031	4.656	3.23e-06	0.038	0.002	1.026	0.008	0.015	0.007
PGC3 BD	Ever had bowel cancer screening	European	0.227	0.049	4.654	3.26e-06	0.013	0.002	1.017	0.008	-0.001	0.006
PGC3 BD	Number of depression episodes	European	0.684	0.148	4.628	3.68e-06	0.031	0.011	1.006	0.007	-0.009	0.007
PGC3 BD	Miserableness	European	0.134	0.029	4.624	3.76e-06	0.065	0.004	1.016	0.012	0.013	0.008
PGC3 BD	Medication for cholesterol_ blood pressure_ diabetes_ or take exogenous hormones: Hormone replacement therapy	European	0.247	0.054	4.591	4.41e-06	0.016	0.003	1.002	0.007	-0.002	0.006
PGC3 BD	Time spent driving	European	-0.157	0.035	-4.536	5.74e-06	0.042	0.003	1.002	0.008	-0.006	0.007
PGC3 BD	Ever used hormone-replacement therapy (HRT)	European	0.152	0.034	4.474	7.69e-06	0.041	0.004	1	0.008	-0.004	0.006
PGC3 BD	Illness_ injury_ bereavement_ stress in last 2 years: Financial difficulties	European	0.167	0.038	4.455	8.38e-06	0.033	0.002	1.032	0.009	0.006	0.007
PGC3 BD	Qualifications: CSEs or equivalent	European	-0.179	0.04	-4.432	9.33e-06	0.021	0.002	1.057	0.008	-0.001	0.007
PGC3 BD	Pack years adult smoking as proportion of life span exposed to smoking PREVIEW ONLY	European	0.141	0.032	4.358	1.31e-05	0.128	0.012	1.014	0.011	-0.013	0.007
PGC3 BD	Had other major operations	European	0.189	0.043	4.351	1.36e-05	0.029	0.003	1.015	0.008	0.004	0.006
PGC3 BD	Prospective memory result	European	0.171	0.04	4.324	1.53e-05	0.059	0.006	1.009	0.009	-0.004	0.007
PGC3 BD	Non-cancer illness code_ self-reported: anxiety/panic attacks	European	0.296	0.069	4.307	1.65e-05	0.006	0.001	0.999	0.007	0.007	0.006
PGC3 BD	Maximum heart rate during fitness test	European	-0.204	0.048	-4.291	1.78e-05	0.071	0.012	1.013	0.008	0.012	0.006
PGC3 BD	Blood clot_ DVT_ bronchitis_ emphysema_ asthma_ rhinitis_ eczema_ allergy diagnosed by doctor: None of the above	European	-0.109	0.026	-4.263	2.02e-05	0.078	0.008	1.027	0.021	0.001	0.007
PGC3 BD	Daytime dozing / sleeping (narcolepsy)	European	0.131	0.031	4.258	2.06e-05	0.048	0.003	1.013	0.01	0	0.007
PGC3 BD	Former alcohol drinker	European	0.241	0.057	4.256	2.08e-05	0.126	0.022	0.995	0.007	-0.01	0.006
PGC3 BD	Number of pregnancy terminations	European	0.235	0.055	4.25	2.14e-05	0.06	0.01	1.008	0.008	0	0.006
PGC3 BD	Illnesses of father: None of the above (group 2)	European	-0.239	0.056	-4.249	2.15e-05	0.01	0.002	1	0.008	-0.004	0.006
PGC3 BD	Diagnoses - main ICD10: R07 Pain in throat and chest	European	0.193	0.046	4.207	2.59e-05	0.017	0.002	1.004	0.008	-0.005	0.007
PGC3 BD	Medication for pain relief_ constipation_ heartburn: Laxatives (e.g. Dulcolax_ Senokot)	European	0.231	0.055	4.177	2.95e-05	0.012	0.002	1.008	0.007	-0.017	0.006
PGC3 BD	Peak expiratory flow (PEF)	European	-0.106	0.026	-4.15	3.32e-05	0.091	0.005	1.048	0.014	0.01	0.008
PGC3 BD	Pack years of smoking PREVIEW ONLY	European	0.137	0.034	4.099	4.16e-05	0.11	0.01	1.014	0.01	-0.016	0.007
PGC3 BD	Loud music exposure frequency	European	0.218	0.054	4.066	4.79e-05	0.028	0.005	1.016	0.007	-0.004	0.006
PGC3 BD	Hearing difficulty/problems: Yes	European	0.119	0.029	4.063	4.84e-05	0.042	0.003	1.009	0.009	-0.005	0.007
PGC3 BD	Getting up in morning	European	-0.114	0.028	-4.029	5.6e-05	0.068	0.003	1.045	0.012	-0.005	0.007
PGC3 BD	Vitamin and mineral supplements: Vitamin D	European	0.255	0.064	4.012	6.03e-05	0.006	0.002	0.995	0.008	0.001	0.006
PGC3 BD	Diagnoses - main ICD10: K62 Other diseases of anus and rectum	European	0.315	0.079	3.973	7.1e-05	0.005	0.002	1	0.008	0	0.006
PGC3 BD	Pain type(s) experienced in last month: None of the above	European	-0.107	0.027	-3.953	7.71e-05	0.055	0.003	1.036	0.009	0.007	0.007
PGC3 BD	Wheeze or whistling in the chest in last year	European	0.115	0.029	3.944	8e-05	0.06	0.003	1.03	0.011	0.003	0.007
PGC3 BD	Difficulty not smoking for 1 day	European	0.23	0.06	3.799	0.0001	0.115	0.024	0.988	0.007	-0.003	0.006
PGC3 BD	Mineral and other dietary supplements: Calcium	European	0.18	0.047	3.822	0.0001	0.012	0.002	0.998	0.007	-0.004	0.007
PGC3 BD	Number of full sisters	European	0.162	0.044	3.686	0.0002	0.019	0.002	1.036	0.007	-0.002	0.007
PGC3 BD	Hand grip strength (right)	European	-0.08	0.022	-3.593	0.0003	0.105	0.005	1.052	0.015	-0.003	0.007
PGC3 BD	Sleep duration	European	0.099	0.027	3.649	0.0003	0.072	0.004	1.021	0.011	-0.007	0.008
PGC3 BD	Sodium in urine	European	-0.099	0.028	-3.583	0.0003	0.072	0.003	1.025	0.011	0.001	0.008
PGC3 BD	Townsend deprivation index at recruitment	European	0.116	0.032	3.645	0.0003	0.034	0.002	1.031	0.008	0.011	0.007
PGC3 BD	Vitamin and mineral supplements: Vitamin A	European	0.359	0.099	3.644	0.0003	0.003	0.002	1.006	0.007	0.006	0.006
PGC3 BD	Mineral and other dietary supplements: Selenium	European	0.237	0.067	3.532	0.0004	0.006	0.002	1.002	0.008	0.01	0.007
PGC3 BD	Number of live births	European	0.111	0.032	3.529	0.0004	0.061	0.004	1.01	0.009	-0.006	0.006
PGC3 BD	Medication for pain relief_ constipation_ heartburn: None of the above	European	-0.108	0.031	-3.507	0.0005	0.054	0.003	1.034	0.01	0.013	0.008
PGC3 BD	Number of cigarettes previously smoked daily	European	0.126	0.036	3.492	0.0005	0.101	0.015	1.001	0.01	-0.016	0.007
PGC3 BD	Sleeplessness / insomnia	European	0.09	0.026	3.475	0.0005	0.064	0.003	1.012	0.01	-0.008	0.007
PGC3 BD	Illness_ injury_ bereavement_ stress in last 2 years: None of the above	European	-0.139	0.04	-3.446	0.0006	0.023	0.002	1.011	0.007	-0.012	0.007
PGC3 BD	Mouth/teeth dental problems: Mouth ulcers	European	0.118	0.034	3.428	0.0006	0.03	0.004	1.03	0.012	0.003	0.007
PGC3 BD	Blood clot_ DVT_ bronchitis_ emphysema_ asthma_ rhinitis_ eczema_ allergy diagnosed by doctor: Asthma	European	0.101	0.03	3.355	0.0008	0.058	0.006	1.019	0.017	0.003	0.007
PGC3 BD	Non-cancer illness code_ self-reported: asthma	European	0.102	0.03	3.35	0.0008	0.059	0.006	1.021	0.017	0.002	0.007
PGC3 BD	Vitamin and mineral supplements: Vitamin E	European	0.209	0.062	3.357	0.0008	0.007	0.001	0.992	0.007	0.011	0.006
PGC3 BD	Average weekly red wine intake	European	0.092	0.028	3.301	0.001	0.056	0.004	1.014	0.009	0.006	0.007
PGC3 BD	Vitamin and mineral supplements: Multivitamins +/- minerals	European	0.119	0.036	3.257	0.001	0.023	0.002	1.009	0.008	0.004	0.006
PGC3 BD	Why reduced smoking: Illness or ill health	European	0.308	0.095	3.244	0.001	0.118	0.043	0.996	0.007	-0.005	0.006
PGC3 BD	Exposure to tobacco smoke at home	European	0.155	0.048	3.222	0.001	0.012	0.002	0.995	0.007	-0.009	0.006
PGC3 BD	Forced expiratory volume in 1-second (FEV1)	European	-0.077	0.024	-3.213	0.001	0.15	0.007	1.052	0.015	0.013	0.008
PGC3 BD	Qualifications: NVQ or HND or HNC or equivalent	European	-0.138	0.043	-3.201	0.001	0.015	0.002	1.012	0.008	-0.002	0.006
PGC3 BD	Mouth/teeth dental problems: Loose teeth	European	0.131	0.041	3.17	0.002	0.014	0.002	1.013	0.007	0.003	0.006
PGC3 BD	Types of physical activity in last 4 weeks: Other exercises (eg: swimming_ cycling_ keep fit_ bowling)	European	0.09	0.029	3.093	0.002	0.047	0.003	1.008	0.01	-0.004	0.007
PGC3 BD	Fluid intelligence score	European	-0.085	0.027	-3.083	0.002	0.241	0.011	1.035	0.011	0.006	0.008
PGC3 BD	Reproduciblity of spirometry measurement using ERS/ATS criteria	European	-0.168	0.055	-3.039	0.002	0.014	0.002	1.008	0.007	0.008	0.006
PGC3 BD	Frequency of walking for pleasure in last 4 weeks	European	0.116	0.038	3.029	0.003	0.034	0.003	1.01	0.008	-0.006	0.007
PGC3 BD	Transport type for commuting to job workplace: Walk	European	0.169	0.056	3.011	0.003	0.017	0.003	1.004	0.007	-0.001	0.006
PGC3 BD	Hair/balding pattern: Pattern 4	European	-0.071	0.024	-2.977	0.003	0.165	0.021	1.106	0.029	0.008	0.007
PGC3 BD	Doctor diagnosed asthma	European	0.121	0.041	2.936	0.003	0.073	0.011	0.994	0.009	-0.007	0.006
PGC3 BD	Qualifications: None of the above	European	-0.065	0.023	-2.891	0.004	0.099	0.004	1.06	0.013	-0.006	0.008
PGC3 BD	Illness_ injury_ bereavement_ stress in last 2 years: Marital separation/divorce	European	0.265	0.093	2.836	0.005	0.004	0.002	1.01	0.008	0.005	0.006
PGC3 BD	Age at last live birth	European	0.101	0.036	2.827	0.005	0.085	0.006	1.024	0.009	-0.01	0.007
PGC3 BD	Forced expiratory volume in 1-second (FEV1)_ predicted percentage	European	-0.08	0.029	-2.806	0.005	0.207	0.01	1.022	0.011	0.007	0.008
PGC3 BD	Creatinine (enzymatic) in urine	European	-0.069	0.025	-2.801	0.005	0.066	0.003	1.019	0.011	0.002	0.007
PGC3 BD	Age started oral contraceptive pill	European	-0.106	0.038	-2.794	0.005	0.048	0.004	1.017	0.008	-0.002	0.007
PGC3 BD	Why stopped smoking: Doctors advice	European	0.245	0.088	2.786	0.005	0.016	0.006	1.001	0.006	-0.002	0.006
PGC3 BD	Pain type(s) experienced in last month: Hip pain	European	0.105	0.038	2.778	0.006	0.024	0.002	1.016	0.008	-0.008	0.007
PGC3 BD	Mouth/teeth dental problems: Bleeding gums	European	0.105	0.038	2.769	0.006	0.023	0.002	1.01	0.008	0.006	0.007
PGC3 BD	Transport type for commuting to job workplace: Car/motor vehicle	European	-0.113	0.041	-2.767	0.006	0.025	0.003	1.024	0.008	-0.006	0.006
PGC3 BD	Mouth/teeth dental problems: None of the above	European	-0.084	0.031	-2.764	0.006	0.038	0.002	1.015	0.009	-0.009	0.007
PGC3 BD	Pain type(s) experienced in last month: Headache	European	0.095	0.034	2.762	0.006	0.044	0.003	1.009	0.01	0.004	0.007
PGC3 BD	Qualifications: Other professional qualifications eg: nursing_ teaching	European	0.082	0.03	2.767	0.006	0.047	0.003	1.026	0.01	0.001	0.007
PGC3 BD	Leg pain on walking	European	0.116	0.042	2.76	0.006	0.058	0.005	1.007	0.008	-0.002	0.006
PGC3 BD	Time from waking to first cigarette	European	-0.208	0.076	-2.743	0.006	0.086	0.026	1.016	0.009	-0.007	0.006
PGC3 BD	Illnesses of mother: Chronic bronchitis/emphysema	European	0.147	0.054	2.729	0.006	0.013	0.002	1.005	0.007	-0.001	0.006
PGC3 BD	Current employment status: In paid employment or self-employed	European	-0.155	0.057	-2.708	0.007	0.008	0.002	1.022	0.008	0.003	0.006
PGC3 BD	Number of days/week of moderate physical activity 10+ minutes	European	0.096	0.035	2.705	0.007	0.042	0.003	1.01	0.009	0.005	0.008
PGC3 BD	Vascular/heart problems diagnosed by doctor: None of the above	European	-0.059	0.022	-2.702	0.007	0.114	0.005	1.056	0.017	0.014	0.007
PGC3 BD	Blood clot_ DVT_ bronchitis_ emphysema_ asthma_ rhinitis_ eczema_ allergy diagnosed by doctor: Hayfever_ allergic rhinitis or eczema	European	0.064	0.024	2.671	0.008	0.074	0.007	1.033	0.019	0.004	0.007
PGC3 BD	Medication for pain relief_ constipation_ heartburn: Paracetamol	European	0.087	0.033	2.65	0.008	0.042	0.003	1.032	0.01	0.002	0.007
PGC3 BD	Non-cancer illness code_ self-reported: diverticular disease/diverticulitis	European	0.113	0.043	2.642	0.008	0.013	0.002	0.991	0.008	-0.001	0.006
PGC3 BD	Had major operations	European	0.129	0.049	2.626	0.009	0.025	0.004	1.005	0.008	0.003	0.007
PGC3 BD	Job involves heavy manual or physical work	European	-0.08	0.03	-2.626	0.009	0.086	0.005	1.041	0.01	0.004	0.007
PGC3 BD	Medication for pain relief_ constipation_ heartburn: Omeprazole (e.g. Zanprol)	European	0.113	0.043	2.626	0.009	0.018	0.002	1.02	0.008	0.002	0.007
PGC3 BD	Bring up phlegm/sputum/mucus on most days	European	0.172	0.066	2.618	0.009	0.026	0.006	1.009	0.008	-0.001	0.006
PGC3 BD	Shortness of breath walking on level ground	European	0.111	0.042	2.614	0.009	0.049	0.005	1.008	0.008	-0.005	0.006
PGC3 BD	Job involves mainly walking or standing	European	-0.081	0.031	-2.605	0.009	0.081	0.005	1.027	0.01	0.002	0.007
PGC3 BD	Non-cancer illness code_ self-reported: chronic obstructive airways disease/copd	European	0.166	0.064	2.579	0.01	0.006	0.002	0.991	0.007	-0.003	0.006
PGC3 BD	Medication for pain relief_ constipation_ heartburn: Aspirin	European	0.1	0.039	2.572	0.01	0.021	0.002	1.014	0.008	-0.008	0.007
PGC3 BD	Vascular/heart problems diagnosed by doctor: High blood pressure	European	0.054	0.021	2.549	0.011	0.118	0.005	1.053	0.018	-0.011	0.007
PGC3 BD	Number of cigarettes currently smoked daily (current cigarette smokers)	European	0.164	0.065	2.532	0.011	0.101	0.028	1.002	0.008	0	0.006
PGC3 BD	Wears glasses or contact lenses	European	-0.117	0.046	-2.521	0.012	0.016	0.002	1.001	0.008	0.005	0.007
PGC3 BD	Mothers age at death	European	-0.116	0.046	-2.518	0.012	0.026	0.003	1.022	0.008	0.011	0.007
PGC3 BD	Comparative height size at age 10	European	-0.054	0.022	-2.483	0.013	0.243	0.013	1.097	0.037	0.006	0.01
PGC3 BD	Illnesses of father: Chronic bronchitis/emphysema	European	0.115	0.047	2.464	0.014	0.015	0.002	1.02	0.008	0.004	0.006
PGC3 BD	Handedness (chirality/laterality): Left-handed	European	0.144	0.059	2.459	0.014	0.011	0.002	1.001	0.008	0	0.007
PGC3 BD	Forced vital capacity (FVC)	European	-0.057	0.024	-2.434	0.015	0.173	0.008	1.076	0.018	0.018	0.009
PGC3 BD	Medication for cholesterol_ blood pressure_ diabetes_ or take exogenous hormones: None of the above	European	-0.076	0.031	-2.435	0.015	0.067	0.005	1.014	0.01	0.014	0.006
PGC3 BD	Qualifications: A levels/AS levels or equivalent	European	0.062	0.025	2.425	0.015	0.096	0.004	1.056	0.013	0.013	0.009
PGC3 BD	Non-cancer illness code_ self-reported: hypertension	European	0.051	0.021	2.41	0.016	0.117	0.005	1.045	0.018	-0.01	0.007
PGC3 BD	Number of full brothers	European	0.093	0.039	2.398	0.017	0.019	0.002	1.024	0.007	0.009	0.006
PGC3 BD	Fathers age at death	European	-0.09	0.038	-2.386	0.017	0.035	0.003	1.02	0.009	0.01	0.007
PGC3 BD	Mouth/teeth dental problems: Painful gums	European	0.145	0.061	2.37	0.018	0.007	0.002	1.005	0.007	0.006	0.006
PGC3 BD	Non-cancer illness code_ self-reported: rheumatoid arthritis	European	0.183	0.077	2.368	0.018	0.005	0.001	1.003	0.007	-0.015	0.006
PGC3 BD	Duration of other exercises	European	-0.125	0.053	-2.363	0.018	0.02	0.003	1.003	0.008	0.002	0.006
PGC3 BD	Pain type(s) experienced in last month: Pain all over the body	European	0.133	0.057	2.343	0.019	0.01	0.002	1.006	0.008	-0.002	0.007
PGC3 BD	Current employment status: Doing unpaid or voluntary work	European	0.117	0.05	2.339	0.019	0.009	0.002	1.009	0.007	0.007	0.006
PGC3 BD	Arm fat-free mass (right)	European	-0.048	0.021	-2.329	0.02	0.269	0.012	1.083	0.031	0.003	0.01
PGC3 BD	Forced expiratory volume in 1-second (FEV1)_ Best measure	European	-0.056	0.024	-2.319	0.02	0.164	0.008	1.046	0.015	0.008	0.008
PGC3 BD	Hand grip strength (left)	European	-0.055	0.024	-2.319	0.02	0.105	0.004	1.048	0.014	-0.008	0.007
PGC3 BD	Arm predicted mass (right)	European	-0.048	0.021	-2.318	0.021	0.268	0.012	1.084	0.031	0.003	0.01
PGC3 BD	Non-cancer illness code_ self-reported: eczema/dermatitis	European	0.167	0.072	2.318	0.021	0.008	0.002	1.014	0.008	-0.003	0.007
PGC3 BD	Financial situation satisfaction	European	0.096	0.042	2.302	0.021	0.057	0.006	1.006	0.009	-0.003	0.007
PGC3 BD	Transport type for commuting to job workplace: Public transport	European	0.099	0.043	2.302	0.021	0.032	0.004	1.024	0.008	0.009	0.007
PGC3 BD	Weight	European	-0.047	0.02	-2.3	0.021	0.268	0.01	1.068	0.026	-0.007	0.01
PGC3 BD	Maternal smoking around birth	European	0.069	0.03	2.295	0.022	0.051	0.003	1.033	0.01	0.002	0.007
PGC3 BD	Pulse wave peak to peak time	European	-0.111	0.048	-2.293	0.022	0.041	0.005	1.007	0.008	0.01	0.006
PGC3 BD	Worry too long after embarrassment	European	0.072	0.032	2.28	0.023	0.066	0.003	1.013	0.011	0.011	0.008
PGC3 BD	Pain type(s) experienced in last month: Back pain	European	0.064	0.028	2.263	0.024	0.039	0.002	1.024	0.011	0	0.007
PGC3 BD	Target heart rate achieved	European	-0.164	0.073	-2.252	0.024	0.036	0.011	1.004	0.007	0.007	0.006
PGC3 BD	Types of physical activity in last 4 weeks: Walking for pleasure (not as a means of transport)	European	0.068	0.031	2.232	0.026	0.037	0.002	1.044	0.009	-0.003	0.007
PGC3 BD	Transport type for commuting to job workplace: Cycle	European	0.092	0.041	2.229	0.026	0.032	0.003	1.016	0.008	0.004	0.006
PGC3 BD	Pain type(s) experienced in last month: Facial pain	European	0.15	0.068	2.209	0.027	0.007	0.001	0.995	0.007	0.006	0.007
PGC3 BD	Exposure to tobacco smoke outside home	European	0.079	0.036	2.199	0.028	0.033	0.003	1.014	0.01	-0.002	0.007
PGC3 BD	Arm fat-free mass (left)	European	-0.046	0.021	-2.195	0.028	0.268	0.011	1.09	0.03	0.004	0.01
PGC3 BD	Basal metabolic rate	European	-0.044	0.02	-2.177	0.03	0.288	0.012	1.096	0.033	0.002	0.01
PGC3 BD	Frequency of other exercises in last 4 weeks	European	0.111	0.051	2.157	0.031	0.023	0.004	0.993	0.008	0.004	0.006
PGC3 BD	Smoking/smokers in household	European	0.125	0.058	2.148	0.032	0.01	0.002	1.013	0.008	-0.007	0.007
PGC3 BD	Leg predicted mass (left)	European	-0.043	0.02	-2.137	0.033	0.269	0.011	1.086	0.03	0.001	0.01
PGC3 BD	Leg predicted mass (right)	European	-0.043	0.02	-2.137	0.033	0.268	0.011	1.091	0.031	0.002	0.01
PGC3 BD	Leg fat-free mass (left)	European	-0.043	0.02	-2.136	0.033	0.27	0.011	1.086	0.03	0.001	0.01
PGC3 BD	Leg fat-free mass (right)	European	-0.042	0.02	-2.109	0.035	0.268	0.011	1.091	0.031	0.002	0.01
PGC3 BD	Hip circumference	European	-0.045	0.021	-2.106	0.035	0.219	0.009	1.07	0.022	-0.013	0.009
PGC3 BD	Number of days/week of vigorous physical activity 10+ minutes	European	0.067	0.032	2.104	0.035	0.039	0.002	1.011	0.009	0.001	0.007
PGC3 BD	Adopted as a child	European	0.15	0.072	2.095	0.036	0.006	0.001	1.003	0.007	-0.003	0.006
PGC3 BD	Arm predicted mass (left)	European	-0.044	0.021	-2.093	0.036	0.268	0.011	1.091	0.03	0.003	0.01
PGC3 BD	Whole body water mass	European	-0.042	0.02	-2.081	0.037	0.293	0.013	1.106	0.034	0.005	0.01
PGC3 BD	Diagnoses - main ICD10: M54 Dorsalgia	European	0.115	0.056	2.078	0.038	0.01	0.002	1.003	0.008	-0.002	0.006
PGC3 BD	Whole body fat-free mass	European	-0.042	0.02	-2.072	0.038	0.293	0.013	1.107	0.035	0.004	0.01
PGC3 BD	Non-cancer illness code_ self-reported: psoriasis	European	0.118	0.057	2.06	0.039	0.007	0.002	1.017	0.009	-0.003	0.006
PGC3 BD	Tinnitus: Yes_ but not now_ but have in the past	European	0.132	0.065	2.038	0.042	0.018	0.005	0.992	0.007	-0.005	0.006
PGC3 BD	Non-cancer illness code_ self-reported: bladder problem (not cancer)	European	0.243	0.12	2.031	0.042	0.002	0.001	1	0.007	-0.007	0.007
PGC3 BD	Number of trend entries	European	-0.145	0.072	-2.018	0.044	0.031	0.01	1.006	0.007	0.006	0.006
PGC3 BD	Trunk fat mass	European	-0.04	0.02	-2.017	0.044	0.233	0.008	1.067	0.022	-0.015	0.01
PGC3 BD	No-wear time bias adjusted acceleration standard deviation	European	-0.081	0.041	-1.995	0.046	0.086	0.008	1.007	0.009	-0.007	0.006
PGC3 BD	Reason for glasses/contact lenses: For just reading/near work as you are getting older (called presbyopia)	European	-0.183	0.093	-1.981	0.048	0.004	0.002	1.137	0.009	0.014	0.007
PGC3 BD	Standing height	European	-0.041	0.021	-1.976	0.048	0.452	0.024	1.228	0.061	0.014	0.012
PGC3 BD	Non-cancer illness code_ self-reported: angina	European	0.078	0.04	1.975	0.048	0.022	0.002	1.027	0.009	-0.008	0.006
PGC3 BD	Types of transport used (excluding work): Public transport	European	0.078	0.04	1.97	0.049	0.022	0.002	1.027	0.008	0.006	0.007
PGC3 BD	Non-cancer illness code_ self-reported: diabetes	European	-0.06	0.03	-1.968	0.049	0.036	0.003	1.037	0.011	0.008	0.007
PGC3 BD	Trunk fat-free mass	European	-0.04	0.02	-1.951	0.051	0.291	0.014	1.114	0.036	0.007	0.01
PGC3 BD	Pulse wave Arterial Stiffness index	European	0.092	0.047	1.944	0.052	0.04	0.005	1.006	0.008	-0.009	0.006
PGC3 BD	Whole body fat mass	European	-0.039	0.02	-1.943	0.052	0.237	0.008	1.061	0.022	-0.015	0.009
PGC3 BD	Cancer code_ self-reported: basal cell carcinoma	European	0.104	0.054	1.935	0.053	0.011	0.002	0.997	0.009	-0.004	0.006
PGC3 BD	Duration of vigorous activity	European	-0.08	0.041	-1.933	0.053	0.036	0.003	0.993	0.008	0.004	0.006
PGC3 BD	Trunk predicted mass	European	-0.039	0.02	-1.915	0.056	0.289	0.014	1.113	0.036	0.006	0.01
PGC3 BD	Vascular/heart problems diagnosed by doctor: Angina	European	0.077	0.04	1.914	0.056	0.021	0.002	1.03	0.009	-0.009	0.006
PGC3 BD	Average weekly champagne plus white wine intake	European	0.076	0.04	1.913	0.056	0.03	0.003	1.044	0.009	-0.003	0.007
PGC3 BD	Pulse rate_ automated reading	European	0.042	0.022	1.908	0.056	0.154	0.013	1.048	0.037	-0.011	0.008
PGC3 BD	Mouth/teeth dental problems: Toothache	European	0.108	0.057	1.906	0.057	0.009	0.002	1.003	0.008	0.008	0.006
PGC3 BD	Diagnoses - main ICD10: G47 Sleep disorders	European	0.123	0.064	1.906	0.057	0.006	0.002	0.994	0.007	-0.003	0.007
PGC3 BD	Sitting height	European	-0.041	0.022	-1.904	0.057	0.323	0.019	1.119	0.047	0.002	0.01
PGC3 BD	Frequency of light DIY in last 4 weeks	European	0.091	0.049	1.872	0.061	0.023	0.003	1.001	0.008	-0.007	0.007
PGC3 BD	Diagnoses - main ICD10: K57 Diverticular disease of intestine	European	0.088	0.047	1.871	0.061	0.013	0.002	1.005	0.008	-0.005	0.006
PGC3 BD	Eye problems/disorders: Diabetes related eye disease	European	-0.128	0.07	-1.84	0.066	0.019	0.005	1.01	0.007	0.004	0.006
PGC3 BD	Diagnoses - main ICD10: R69 Unknown and unspecified causes of morbidity	European	0.141	0.077	1.838	0.066	0.005	0.001	1.001	0.007	0.01	0.006
PGC3 BD	Diagnoses - main ICD10: E04 Other non-toxic goitre	European	0.137	0.075	1.824	0.068	0.005	0.001	0.993	0.007	-0.015	0.006
PGC3 BD	Had menopause	European	0.091	0.05	1.819	0.069	0.021	0.004	1.003	0.008	-0.011	0.006
PGC3 BD	Length of working week for main job	European	-0.105	0.058	-1.811	0.07	0.019	0.003	1.011	0.007	-0.001	0.007
PGC3 BD	Tinnitus: Yes_ now most or all of the time	European	0.093	0.052	1.808	0.071	0.034	0.005	1.001	0.007	-0.01	0.006
PGC3 BD	Medication for pain relief_ constipation_ heartburn: Ibuprofen (e.g. Nurofen)	European	0.074	0.042	1.785	0.074	0.022	0.002	1.001	0.007	-0.004	0.007
PGC3 BD	Most recent bowel cancer screening	European	0.167	0.095	1.756	0.079	0.012	0.006	1.012	0.007	0.006	0.006
PGC3 BD	Illnesses of mother: Diabetes	European	-0.071	0.041	-1.74	0.082	0.02	0.002	1.019	0.009	0.007	0.006
PGC3 BD	Diagnoses - main ICD10: J34 Other disorders of nose and nasal sinuses	European	0.155	0.091	1.706	0.088	0.003	0.001	1.006	0.008	-0.005	0.006
PGC3 BD	Trunk fat percentage	European	-0.034	0.02	-1.687	0.092	0.208	0.008	1.076	0.021	-0.017	0.009
PGC3 BD	Diagnoses - main ICD10: M70 Soft tissue disorders related to use_ overuse and pressure	European	-0.134	0.08	-1.669	0.095	0.004	0.001	0.982	0.007	0.007	0.006
PGC3 BD	Average weekly beer plus cider intake	European	0.061	0.036	1.664	0.096	0.053	0.003	1.057	0.01	0.002	0.007
PGC3 BD	Diagnoses - main ICD10: K52 Other non-infective gastro-enteritis and colitis	European	0.118	0.071	1.66	0.097	0.005	0.001	1.004	0.007	0	0.006
PGC3 BD	Non-accidental death in close genetic family	European	0.107	0.065	1.659	0.097	0.019	0.005	0.993	0.007	-0.003	0.006
PGC3 BD	Length of menstrual cycle	European	0.09	0.054	1.657	0.098	0.1	0.02	1.001	0.008	-0.007	0.006
PGC3 BD	Ever had prostate specific antigen (PSA) test	European	0.069	0.042	1.656	0.098	0.036	0.004	0.998	0.008	0.005	0.006
PGC3 BD	Time spent using computer	European	0.049	0.03	1.641	0.101	0.095	0.004	1.047	0.011	-0.001	0.009
PGC3 BD	Qualifications: O levels/GCSEs or equivalent	European	-0.047	0.029	-1.638	0.101	0.049	0.003	1.011	0.01	0.01	0.007
PGC3 BD	Non-cancer illness code_ self-reported: iron deficiency anaemia	European	0.147	0.09	1.636	0.102	0.004	0.001	0.995	0.007	-0.015	0.006
PGC3 BD	Diagnoses - main ICD10: R04 Haemorrhage from respiratory passages	European	0.168	0.103	1.634	0.102	0.003	0.002	0.998	0.007	-0.001	0.006
PGC3 BD	Average weekly spirits intake	European	-0.059	0.037	-1.624	0.105	0.032	0.003	1.016	0.009	-0.001	0.006
PGC3 BD	Diagnoses - main ICD10: D12 Benign neoplasm of colon_ rectum_ anus and anal canal	European	0.089	0.055	1.617	0.106	0.009	0.002	1.004	0.007	0.003	0.006
PGC3 BD	Back pain for 3+ months	European	0.083	0.052	1.615	0.106	0.04	0.006	0.993	0.008	0.001	0.006
PGC3 BD	Leg fat mass (left)	European	-0.031	0.02	-1.588	0.112	0.234	0.008	1.058	0.021	-0.015	0.009
PGC3 BD	Diagnoses - main ICD10: M67 Other disorders of synovium and tendon	European	0.145	0.092	1.578	0.115	0.003	0.001	0.997	0.007	-0.007	0.005
PGC3 BD	Diagnoses - main ICD10: M17 Gonarthrosis [arthrosis of knee]	European	-0.078	0.05	-1.578	0.115	0.014	0.002	1.009	0.008	0.004	0.007
PGC3 BD	Diagnoses - main ICD10: I83 Varicose veins of lower extremities	European	0.062	0.039	1.577	0.115	0.019	0.002	1.037	0.011	-0.005	0.006
PGC3 BD	Diagnoses - main ICD10: K60 Fissure and fistula of anal and rectal regions	European	0.114	0.073	1.571	0.116	0.005	0.001	0.983	0.007	-0.008	0.006
PGC3 BD	Leg fat mass (right)	European	-0.031	0.02	-1.569	0.117	0.233	0.008	1.057	0.02	-0.016	0.009
PGC3 BD	Forced expiratory volume in 1-second (FEV1)_ predicted	European	-0.048	0.031	-1.558	0.119	0.173	0.013	1.037	0.013	0.003	0.008
PGC3 BD	Arm fat mass (left)	European	-0.032	0.02	-1.55	0.121	0.234	0.008	1.054	0.021	-0.014	0.01
PGC3 BD	Non-cancer illness code_ self-reported: nasal polyps	European	-0.109	0.071	-1.547	0.122	0.006	0.002	1.003	0.007	0.01	0.006
PGC3 BD	Non-cancer illness code_ self-reported: high cholesterol	European	0.051	0.033	1.542	0.123	0.04	0.006	1.06	0.034	-0.01	0.007
PGC3 BD	Pulse rate	European	0.045	0.03	1.531	0.126	0.135	0.014	1.025	0.017	-0.001	0.006
PGC3 BD	Diagnoses - main ICD10: S09 Other and unspecified injuries of head	European	0.115	0.075	1.523	0.128	0.005	0.002	0.989	0.007	-0.001	0.006
PGC3 BD	Ever had hysterectomy (womb removed)	European	0.08	0.053	1.516	0.13	0.022	0.004	1.003	0.008	-0.005	0.006
PGC3 BD	Fed-up feelings	European	0.04	0.026	1.516	0.13	0.072	0.003	1.023	0.011	0.002	0.008
PGC3 BD	Diagnoses - main ICD10: K29 Gastritis and duodenitis	European	0.085	0.057	1.504	0.133	0.008	0.002	1.003	0.007	-0.009	0.006
PGC3 BD	Forced vital capacity (FVC)_ Best measure	European	-0.036	0.024	-1.491	0.136	0.19	0.009	1.071	0.018	0.011	0.009
PGC3 BD	Types of physical activity in last 4 weeks: Strenuous sports	European	0.059	0.04	1.491	0.136	0.022	0.002	1.012	0.008	0.001	0.007
PGC3 BD	Systolic blood pressure_ automated reading	European	-0.035	0.024	-1.479	0.139	0.128	0.005	1.061	0.017	-0.016	0.008
PGC3 BD	Diagnoses - main ICD10: N92 Excessive_ frequent and irregular menstruation	European	0.099	0.067	1.471	0.141	0.007	0.002	1.001	0.008	0	0.007
PGC3 BD	Non-cancer illness code_ self-reported: bone disorder	European	0.337	0.23	1.466	0.143	0.001	0.001	1.008	0.007	-0.015	0.006
PGC3 BD	Reason for glasses/contact lenses: For astigmatism	European	0.081	0.055	1.463	0.144	0.009	0.002	1.029	0.007	0.01	0.006
PGC3 BD	Type of tobacco previously smoked: Cigars or pipes	European	-0.16	0.109	-1.461	0.144	0.01	0.006	1.003	0.007	0.012	0.007
PGC3 BD	Non-cancer illness code_ self-reported: osteoarthritis	European	0.057	0.039	1.461	0.144	0.02	0.002	1.023	0.008	-0.004	0.007
PGC3 BD	Diagnoses - main ICD10: I84 Haemorrhoids	European	0.074	0.051	1.444	0.149	0.01	0.002	1.001	0.008	0.004	0.006
PGC3 BD	Medication for cholesterol_ blood pressure or diabetes: None of the above	European	-0.041	0.028	-1.443	0.149	0.087	0.006	1.04	0.012	0.009	0.007
PGC3 BD	Diabetes diagnosed by doctor	European	-0.041	0.028	-1.439	0.15	0.044	0.003	1.039	0.012	0.005	0.006
PGC3 BD	Non-cancer illness code_ self-reported: deep venous thrombosis (dvt)	European	0.071	0.05	1.438	0.151	0.011	0.002	1.009	0.01	0	0.007
PGC3 BD	Mineral and other dietary supplements: None of the above	European	-0.053	0.037	-1.428	0.153	0.029	0.002	1.014	0.008	0.003	0.007
PGC3 BD	Non-cancer illness code_ self-reported: sleep apnoea	European	0.149	0.105	1.415	0.157	0.003	0.001	1.008	0.007	-0.002	0.006
PGC3 BD	Illnesses of siblings: Diabetes	European	-0.061	0.044	-1.406	0.16	0.021	0.002	1.01	0.008	0.008	0.006
PGC3 BD	Pain type(s) experienced in last month: Knee pain	European	0.042	0.03	1.402	0.161	0.041	0.002	1.013	0.01	-0.012	0.007
PGC3 BD	Diagnoses - main ICD10: K50 Crohns disease [regional enteritis]	European	0.093	0.067	1.394	0.163	0.005	0.002	1	0.008	-0.003	0.006
PGC3 BD	Arm fat mass (right)	European	-0.028	0.02	-1.394	0.163	0.233	0.008	1.059	0.021	-0.014	0.009
PGC3 BD	Fractured bone site(s): Wrist	European	0.089	0.064	1.381	0.167	0.007	0.002	1.005	0.008	-0.004	0.006
PGC3 BD	Diagnoses - main ICD10: K30 Dyspepsia	European	-0.129	0.094	-1.37	0.171	0.003	0.002	1.005	0.007	0.012	0.006
PGC3 BD	Alcohol intake frequency.	European	-0.037	0.027	-1.367	0.172	0.082	0.004	1.051	0.012	0.002	0.007
PGC3 BD	Diagnoses - main ICD10: I48 Atrial fibrillation and flutter	European	0.061	0.045	1.35	0.177	0.013	0.002	1.009	0.009	-0.01	0.006
PGC3 BD	Illness_ injury_ bereavement_ stress in last 2 years: Serious illness_ injury or assault of a close relative	European	0.07	0.052	1.342	0.18	0.011	0.002	1.011	0.008	0.004	0.006
PGC3 BD	Diagnoses - main ICD10: I25 Chronic ischaemic heart disease	European	0.053	0.04	1.336	0.182	0.02	0.003	1.019	0.009	-0.006	0.006
PGC3 BD	Medication for cholesterol_ blood pressure or diabetes: Cholesterol lowering medication	European	0.045	0.033	1.336	0.182	0.067	0.007	1.038	0.019	-0.012	0.006
PGC3 BD	Average weekly intake of other alcoholic drinks	European	0.182	0.137	1.332	0.183	0.007	0.006	1.006	0.007	0.001	0.006
PGC3 BD	Body fat percentage	European	-0.026	0.02	-1.329	0.184	0.218	0.008	1.074	0.021	-0.02	0.009
PGC3 BD	Blood clot_ DVT_ bronchitis_ emphysema_ asthma_ rhinitis_ eczema_ allergy diagnosed by doctor: Blood clot in the leg (DVT)	European	0.067	0.051	1.324	0.186	0.01	0.002	1.011	0.01	0.002	0.007
PGC3 BD	Noisy workplace	European	0.051	0.039	1.323	0.186	0.063	0.006	1.025	0.008	-0.006	0.006
PGC3 BD	Fractured bone site(s): Arm	European	-0.097	0.073	-1.322	0.186	0.006	0.002	0.995	0.008	0.007	0.006
PGC3 BD	Non-cancer illness code_ self-reported: pneumothorax	European	-0.128	0.097	-1.316	0.188	0.003	0.002	0.988	0.008	0.01	0.006
PGC3 BD	Heel bone mineral density (BMD) T-score_ automated (left)	European	0.031	0.024	1.312	0.19	0.306	0.038	1.02	0.025	-0.019	0.008
PGC3 BD	Diagnoses - main ICD10: K76 Other diseases of liver	European	0.093	0.071	1.307	0.191	0.004	0.001	0.989	0.007	-0.01	0.006
PGC3 BD	Diagnoses - main ICD10: K51 Ulcerative colitis	European	0.109	0.084	1.298	0.194	0.004	0.002	1.018	0.008	-0.005	0.006
PGC3 BD	Non-cancer illness code_ self-reported: glaucoma	European	-0.063	0.049	-1.288	0.198	0.011	0.002	1.013	0.009	0.007	0.006
PGC3 BD	Light smokers_ at least 100 smokes in lifetime	European	0.053	0.041	1.285	0.199	0.076	0.008	1.007	0.008	0.006	0.007
PGC3 BD	Impedance of arm (right)	European	0.027	0.021	1.279	0.201	0.236	0.009	1.083	0.024	-0.003	0.01
PGC3 BD	Doctor diagnosed hayfever or allergic rhinitis	European	0.052	0.041	1.263	0.207	0.083	0.01	1.001	0.009	0.006	0.007
PGC3 BD	Types of physical activity in last 4 weeks: None of the above	European	0.045	0.036	1.257	0.209	0.024	0.002	1.015	0.009	-0.009	0.006
PGC3 BD	Medication for cholesterol_ blood pressure or diabetes: Blood pressure medication	European	0.032	0.026	1.249	0.212	0.104	0.006	1.033	0.011	-0.011	0.007
PGC3 BD	Body mass index (BMI)	European	-0.025	0.02	-1.243	0.214	0.249	0.009	1.061	0.022	-0.014	0.009
PGC3 BD	Number of older siblings	European	0.172	0.139	1.242	0.214	0.006	0.005	1.006	0.007	-0.001	0.006
PGC3 BD	Cancer code_ self-reported: prostate cancer	European	0.079	0.066	1.207	0.228	0.006	0.002	1.015	0.009	-0.002	0.006
PGC3 BD	Waist circumference	European	-0.024	0.02	-1.184	0.236	0.201	0.007	1.057	0.02	-0.012	0.009
PGC3 BD	Diagnoses - main ICD10: K40 Inguinal hernia	European	0.049	0.042	1.181	0.238	0.019	0.002	0.991	0.008	-0.001	0.006
PGC3 BD	Non-cancer illness code_ self-reported: pulmonary embolism +/- dvt	European	0.084	0.071	1.18	0.238	0.005	0.002	1.008	0.008	-0.002	0.006
PGC3 BD	Diagnoses - main ICD10: M16 Coxarthrosis [arthrosis of hip]	European	0.065	0.055	1.179	0.238	0.011	0.002	1.009	0.009	0	0.007
PGC3 BD	Duration of heavy DIY	European	0.051	0.044	1.165	0.244	0.035	0.004	1.004	0.008	-0.007	0.007
PGC3 BD	Diagnoses - main ICD10: J22 Unspecified acute lower respiratory infection	European	0.109	0.094	1.158	0.247	0.003	0.002	0.996	0.008	0.007	0.006
PGC3 BD	Diagnoses - main ICD10: Z09 Follow-up examination after treatment for conditions other than malignant neoplasms	European	0.126	0.11	1.148	0.251	0.003	0.001	1.003	0.007	0.012	0.007
PGC3 BD	Diagnoses - main ICD10: R10 Abdominal and pelvic pain	European	0.055	0.048	1.146	0.252	0.012	0.002	0.998	0.007	0.007	0.006
PGC3 BD	Diagnoses - main ICD10: S76 Injury of muscle and tendon at hip and thigh level	European	0.19	0.166	1.145	0.252	0.001	0.001	1	0.007	-0.011	0.006
PGC3 BD	Diagnoses - main ICD10: I20 Angina pectoris	European	0.063	0.056	1.115	0.265	0.009	0.002	1.004	0.008	-0.003	0.006
PGC3 BD	Non-cancer illness code_ self-reported: cholelithiasis/gall stones	European	-0.063	0.056	-1.112	0.266	0.008	0.002	1.021	0.009	0.001	0.006
PGC3 BD	Started insulin within one year diagnosis of diabetes	European	-0.069	0.062	-1.111	0.266	0.181	0.044	1.002	0.009	0.009	0.006
PGC3 BD	Alcohol intake versus 10 years previously	European	-0.035	0.032	-1.104	0.27	0.035	0.003	1.025	0.009	-0.003	0.007
PGC3 BD	Blood clot_ DVT_ bronchitis_ emphysema_ asthma_ rhinitis_ eczema_ allergy diagnosed by doctor: Blood clot in the lung	European	0.074	0.067	1.095	0.274	0.006	0.002	1.008	0.007	-0.003	0.006
PGC3 BD	Diagnoses - main ICD10: M23 Internal derangement of knee	European	-0.061	0.056	-1.084	0.278	0.008	0.002	1.003	0.009	0.004	0.006
PGC3 BD	Diagnoses - main ICD10: R35 Polyuria	European	0.111	0.103	1.08	0.28	0.003	0.002	0.996	0.007	0.009	0.007
PGC3 BD	Non-cancer illness code_ self-reported: hypertrophic cardiomyopathy (hcm / hocm)	European	0.153	0.142	1.076	0.282	0.002	0.001	1.003	0.007	-0.009	0.007
PGC3 BD	Heel bone mineral density (BMD) T-score_ automated (right)	European	0.025	0.023	1.073	0.283	0.309	0.038	1.017	0.026	-0.016	0.008
PGC3 BD	Diagnoses - main ICD10: O75 Other complications of labour and delivery_ not elsewhere classified	European	0.102	0.096	1.07	0.284	0.003	0.001	0.99	0.006	-0.003	0.006
PGC3 BD	Diagnoses - main ICD10: J44 Other chronic obstructive pulmonary disease	European	0.07	0.066	1.062	0.288	0.005	0.001	0.996	0.008	0.008	0.006
PGC3 BD	Illness_ injury_ bereavement_ stress in last 2 years: Death of a close relative	European	0.071	0.068	1.043	0.297	0.006	0.002	1.005	0.008	0.007	0.006
PGC3 BD	Hair/balding pattern: Pattern 3	European	-0.035	0.034	-1.041	0.298	0.057	0.015	1.018	0.024	0.003	0.006
PGC3 BD	Non-cancer illness code_ self-reported: muscle or soft tissue injuries	European	0.098	0.095	1.03	0.303	0.003	0.002	0.997	0.008	0	0.006
PGC3 BD	Maximum workload during fitness test	European	-0.064	0.063	-1.028	0.304	0.043	0.01	1.007	0.008	-0.004	0.006
PGC3 BD	Neck/shoulder pain for 3+ months	European	0.073	0.072	1.016	0.31	0.02	0.006	1.009	0.008	0.002	0.006
PGC3 BD	Non-cancer illness code_ self-reported: retinal detachment	European	0.094	0.092	1.016	0.31	0.003	0.001	1.003	0.007	-0.003	0.006
PGC3 BD	Alcohol drinker status: Never	European	-0.046	0.046	-1.004	0.315	0.014	0.002	1.017	0.008	0.008	0.006
PGC3 BD	Non-cancer illness code_ self-reported: enlarged prostate	European	-0.067	0.066	-1.004	0.315	0.006	0.002	1.006	0.007	0.009	0.006
PGC3 BD	Diagnoses - main ICD10: Z47 Other orthopaedic follow-up care	European	0.09	0.09	1.002	0.316	0.003	0.001	1.002	0.007	0.002	0.006
PGC3 BD	Heel bone mineral density (BMD) T-score_ automated	European	0.021	0.021	1	0.317	0.303	0.036	1.057	0.04	-0.004	0.008
PGC3 BD	Illnesses of father: High blood pressure	European	0.041	0.041	0.999	0.318	0.019	0.002	1.014	0.008	0.006	0.006
PGC3 BD	Average weekly fortified wine intake	European	-0.057	0.057	-0.997	0.319	0.012	0.002	1.02	0.007	0.014	0.006
PGC3 BD	Cancer code_ self-reported: lung cancer	European	0.27	0.275	0.982	0.326	0.001	0.001	0.99	0.007	-0.009	0.006
PGC3 BD	Non-cancer illness code_ self-reported: gastro-oesophageal reflux (gord) / gastric reflux	European	-0.049	0.05	-0.977	0.328	0.011	0.002	1.015	0.008	0.011	0.006
PGC3 BD	Comparative body size at age 10	European	-0.022	0.022	-0.963	0.336	0.145	0.009	1.02	0.02	-0.005	0.008
PGC3 BD	Illnesses of father: None of the above (group 1)	European	-0.046	0.048	-0.959	0.338	0.015	0.002	1.023	0.008	-0.001	0.006
PGC3 BD	Leg fat percentage (left)	European	-0.019	0.02	-0.95	0.342	0.21	0.007	1.074	0.02	-0.02	0.008
PGC3 BD	Number of self-reported cancers	European	0.063	0.066	0.948	0.343	0.007	0.002	1.01	0.007	-0.002	0.006
PGC3 BD	Duration walking for pleasure	European	-0.038	0.04	-0.947	0.344	0.025	0.003	1.013	0.008	-0.002	0.006
PGC3 BD	Medication for cholesterol_ blood pressure or diabetes: Insulin	European	-0.072	0.077	-0.935	0.35	0.01	0.003	1.009	0.008	0.003	0.007
PGC3 BD	Impedance of arm (left)	European	0.02	0.021	0.934	0.35	0.233	0.009	1.097	0.024	-0.004	0.01
PGC3 BD	Non-cancer illness code_ self-reported: arthritis (nos)	European	-0.117	0.126	-0.928	0.354	0.002	0.001	1.015	0.007	0.007	0.006
PGC3 BD	Non-cancer illness code_ self-reported: migraine	European	0.042	0.046	0.911	0.362	0.016	0.002	1.017	0.009	0.002	0.007
PGC3 BD	Snoring	European	-0.028	0.031	-0.905	0.366	0.059	0.003	1.026	0.01	0.014	0.008
PGC3 BD	Leg fat percentage (right)	European	-0.018	0.02	-0.901	0.368	0.21	0.007	1.07	0.019	-0.02	0.008
PGC3 BD	Arm fat percentage (left)	European	-0.018	0.02	-0.9	0.368	0.221	0.008	1.063	0.021	-0.02	0.009
PGC3 BD	Types of transport used (excluding work): Walk	European	-0.03	0.034	-0.899	0.369	0.032	0.002	1.044	0.01	-0.003	0.007
PGC3 BD	Diagnoses - main ICD10: R14 Flatulence and related conditions	European	0.083	0.093	0.895	0.371	0.003	0.001	0.991	0.007	0	0.007
PGC3 BD	Bilateral oophorectomy (both ovaries removed)	European	0.044	0.049	0.891	0.373	0.022	0.003	1.008	0.008	-0.006	0.006
PGC3 BD	Diagnoses - main ICD10: Z80 Family history of malignant neoplasm	European	0.14	0.158	0.889	0.374	0.001	0.001	0.991	0.007	-0.006	0.006
PGC3 BD	Illnesses of father: Lung cancer	European	-0.038	0.043	-0.883	0.378	0.015	0.002	0.991	0.008	0.002	0.006
PGC3 BD	Impedance of leg (left)	European	0.019	0.021	0.882	0.378	0.245	0.009	1.061	0.023	-0.002	0.009
PGC3 BD	Illnesses of father: Diabetes	European	-0.038	0.044	-0.862	0.389	0.018	0.002	1.027	0.008	0.005	0.007
PGC3 BD	Diagnoses - main ICD10: I30 Acute pericarditis	European	0.087	0.103	0.843	0.4	0.003	0.001	0.993	0.007	-0.01	0.006
PGC3 BD	Diagnoses - main ICD10: C61 Malignant neoplasm of prostate	European	0.06	0.071	0.841	0.4	0.004	0.002	1.018	0.007	-0.003	0.006
PGC3 BD	Diagnoses - main ICD10: N19 Unspecified renal failure	European	0.077	0.092	0.839	0.401	0.003	0.001	0.998	0.007	-0.005	0.006
PGC3 BD	Medication for cholesterol_ blood pressure_ diabetes_ or take exogenous hormones: Blood pressure medication	European	0.023	0.027	0.839	0.402	0.106	0.007	1.028	0.013	-0.011	0.006
PGC3 BD	Weight change compared with 1 year ago	European	-0.05	0.06	-0.839	0.402	0.008	0.002	1.024	0.007	-0.003	0.006
PGC3 BD	Impedance of leg (right)	European	0.018	0.021	0.833	0.405	0.244	0.009	1.07	0.023	-0.001	0.01
PGC3 BD	Cancer code_ self-reported: malignant melanoma	European	-0.062	0.074	-0.83	0.407	0.005	0.002	0.992	0.007	-0.001	0.006
PGC3 BD	Non-cancer illness code_ self-reported: polio / poliomyelitis	European	-0.081	0.098	-0.823	0.41	0.003	0.001	0.993	0.007	0.004	0.006
PGC3 BD	Diagnoses - main ICD10: K35 Acute appendicitis	European	-0.082	0.101	-0.818	0.413	0.002	0.001	1.004	0.007	0.011	0.006
PGC3 BD	Impedance of whole body	European	0.017	0.021	0.816	0.415	0.26	0.01	1.08	0.025	-0.003	0.01
PGC3 BD	Illnesses of father: Heart disease	European	0.029	0.035	0.815	0.415	0.029	0.003	1.007	0.01	-0.007	0.006
PGC3 BD	Diagnoses - main ICD10: J33 Nasal polyp	European	0.066	0.081	0.813	0.416	0.003	0.002	1.006	0.007	-0.007	0.006
PGC3 BD	Diagnoses - main ICD10: C50 Malignant neoplasm of breast	European	0.045	0.056	0.81	0.418	0.009	0.002	1.006	0.008	-0.009	0.006
PGC3 BD	Diagnoses - main ICD10: M24 Other specific joint derangements	European	-0.063	0.078	-0.805	0.421	0.004	0.001	0.984	0.007	0.002	0.007
PGC3 BD	Fractured bone site(s): Ankle	European	0.048	0.06	0.802	0.423	0.006	0.002	0.997	0.007	0.002	0.006
PGC3 BD	Diagnoses - main ICD10: F43 Reaction to severe stress_ and adjustment disorders	European	0.324	0.408	0.795	0.427	0.001	0.001	1.003	0.007	0.011	0.006
PGC3 BD	Headaches for 3+ months	European	0.041	0.052	0.795	0.427	0.054	0.008	1.01	0.007	-0.006	0.006
PGC3 BD	Non-cancer illness code_ self-reported: crohns disease	European	0.057	0.072	0.791	0.429	0.005	0.002	1.007	0.007	-0.001	0.006
PGC3 BD	Tinnitus: Yes_ now some of the time	European	0.083	0.108	0.77	0.441	0.008	0.004	1.001	0.007	-0.001	0.006
PGC3 BD	Breastfed as a baby	European	0.033	0.043	0.766	0.444	0.026	0.003	1.023	0.009	0.002	0.007
PGC3 BD	Illnesses of mother: Breast cancer	European	-0.042	0.055	-0.765	0.445	0.009	0.002	1.007	0.009	0.002	0.006
PGC3 BD	Cancer diagnosed by doctor	European	0.051	0.068	0.757	0.449	0.007	0.002	1.007	0.008	0.001	0.006
PGC3 BD	Arm fat percentage (right)	European	-0.015	0.02	-0.756	0.449	0.217	0.008	1.069	0.021	-0.019	0.009
PGC3 BD	Non-cancer illness code_ self-reported: back problem	European	0.054	0.072	0.75	0.454	0.005	0.001	1.006	0.007	0	0.006
PGC3 BD	Birth weight	European	0.019	0.025	0.749	0.454	0.11	0.007	1.045	0.015	-0.009	0.007
PGC3 BD	Illnesses of mother: Heart disease	European	0.032	0.043	0.74	0.459	0.016	0.002	1.008	0.008	-0.003	0.006
PGC3 BD	Diagnoses - main ICD10: I80 Phlebitis and thrombophlebitis	European	-0.04	0.055	-0.733	0.464	0.008	0.002	0.993	0.008	0.007	0.006
PGC3 BD	Hair/balding pattern: Pattern 2	European	0.029	0.04	0.725	0.469	0.052	0.007	1.034	0.015	-0.004	0.007
PGC3 BD	Diagnoses - main ICD10: N20 Calculus of kidney and ureter	European	0.043	0.06	0.716	0.474	0.007	0.002	1.013	0.008	-0.006	0.006
PGC3 BD	Diagnoses - main ICD10: K43 Ventral hernia	European	0.047	0.066	0.716	0.474	0.005	0.002	0.992	0.008	-0.001	0.006
PGC3 BD	Eye problems/disorders: Cataract	European	0.041	0.057	0.709	0.478	0.022	0.005	1.016	0.007	0.001	0.006
PGC3 BD	Non-cancer illness code_ self-reported: gout	European	-0.025	0.036	-0.701	0.484	0.025	0.007	0.989	0.023	-0.002	0.006
PGC3 BD	Morning/evening person (chronotype)	European	0.016	0.023	0.682	0.495	0.115	0.005	1.048	0.014	0.006	0.007
PGC3 BD	Relative age voice broke	European	-0.023	0.034	-0.675	0.5	0.073	0.006	1.007	0.01	0.017	0.007
PGC3 BD	Number of children fathered	European	0.031	0.046	0.669	0.504	0.033	0.004	1.009	0.007	-0.017	0.007
PGC3 BD	Ever taken oral contraceptive pill	European	0.035	0.054	0.644	0.52	0.02	0.003	1.011	0.008	0.002	0.006
PGC3 BD	Current employment status: Looking after home and/or family	European	0.043	0.067	0.643	0.52	0.006	0.001	1.003	0.007	0	0.006
PGC3 BD	Illnesses of siblings: Stroke	European	0.053	0.083	0.64	0.522	0.005	0.002	1.006	0.007	-0.001	0.006
PGC3 BD	Non-cancer illness code_ self-reported: vitiligo	European	0.084	0.131	0.639	0.523	0.002	0.001	0.995	0.007	-0.001	0.006
PGC3 BD	Diagnoses - main ICD10: L03 Cellulitis	European	-0.055	0.087	-0.638	0.524	0.004	0.002	1.002	0.008	0.014	0.007
PGC3 BD	Diagnoses - main ICD10: H25 Senile cataract	European	0.06	0.095	0.633	0.527	0.003	0.002	1.016	0.008	-0.004	0.006
PGC3 BD	Eye problems/disorders: Glaucoma	European	-0.031	0.049	-0.632	0.527	0.039	0.006	1.018	0.009	0.003	0.006
PGC3 BD	Birth weight of first child	European	-0.017	0.027	-0.63	0.529	0.109	0.007	1.022	0.011	0.003	0.007
PGC3 BD	Current employment status: Retired	European	-0.037	0.058	-0.629	0.529	0.008	0.002	1.017	0.008	-0.004	0.006
PGC3 BD	Duration of strenuous sports	European	0.067	0.108	0.621	0.535	0.027	0.014	0.998	0.007	-0.005	0.006
PGC3 BD	Job involves shift work	European	0.026	0.043	0.611	0.541	0.031	0.003	1.001	0.007	-0.001	0.007
PGC3 BD	Home area population density - urban or rural: England/Wales - Village - less sparse	European	0.067	0.109	0.608	0.543	0.002	0.001	1.023	0.007	-0.004	0.006
PGC3 BD	Mineral and other dietary supplements: Fish oil (including cod liver oil)	European	0.022	0.037	0.605	0.545	0.026	0.002	1.009	0.008	0.003	0.007
PGC3 BD	Handedness (chirality/laterality): Use both right and left hands equally	European	-0.045	0.076	-0.587	0.557	0.005	0.001	1.002	0.007	0.002	0.006
PGC3 BD	Cough on most days	European	-0.03	0.052	-0.575	0.565	0.049	0.007	0.996	0.008	0.004	0.007
PGC3 BD	Age completed full time education	European	-0.015	0.027	-0.566	0.571	0.085	0.005	1.061	0.011	-0.006	0.007
PGC3 BD	Non-cancer illness code_ self-reported: ulcerative colitis	European	0.036	0.064	0.565	0.572	0.006	0.002	1.014	0.008	-0.002	0.006
PGC3 BD	Diagnoses - main ICD10: R11 Nausea and vomiting	European	0.093	0.164	0.565	0.572	0.001	0.001	0.996	0.007	-0.002	0.006
PGC3 BD	Underlying (primary) cause of death: ICD10: E85.4 Organ-limited amyloidosis	European	-0.127	0.229	-0.555	0.579	0.038	0.066	1.004	0.008	0.006	0.006
PGC3 BD	Alcohol usually taken with meals	European	0.016	0.029	0.553	0.58	0.11	0.005	1.061	0.01	0.003	0.007
PGC3 BD	Diagnoses - main ICD10: I10 Essential (primary) hypertension	European	0.055	0.101	0.547	0.584	0.002	0.001	0.999	0.007	0.001	0.006
PGC3 BD	Diagnoses - main ICD10: K21 Gastro-oesophageal reflux disease	European	0.038	0.071	0.536	0.592	0.006	0.001	1.005	0.007	0	0.006
PGC3 BD	Non-cancer illness code_ self-reported: vaginal prolapse/uterine prolapse	European	0.038	0.07	0.535	0.593	0.005	0.002	1.005	0.007	0.006	0.006
PGC3 BD	Usual walking pace	European	-0.014	0.025	-0.534	0.593	0.077	0.003	1.034	0.011	0.002	0.008
PGC3 BD	Illnesses of father: Prostate cancer	European	0.032	0.061	0.527	0.598	0.009	0.002	1.008	0.009	0.002	0.007
PGC3 BD	Diagnoses - main ICD10: R31 Unspecified haematuria	European	0.047	0.092	0.511	0.609	0.003	0.002	1.011	0.007	0.007	0.006
PGC3 BD	Diagnoses - main ICD10: I21 Acute myocardial infarction	European	0.022	0.044	0.51	0.61	0.011	0.002	1.004	0.008	-0.008	0.006
PGC3 BD	Duration of fitness test	European	-0.047	0.094	-0.504	0.614	0.02	0.009	1.005	0.007	-0.01	0.006
PGC3 BD	Frequency of stair climbing in last 4 weeks	European	0.016	0.032	0.483	0.629	0.035	0.003	1.018	0.009	0.002	0.007
PGC3 BD	Non-cancer illness code_ self-reported: hypopituitarism	European	-0.06	0.125	-0.482	0.63	0.002	0.001	0.991	0.007	-0.01	0.006
PGC3 BD	Diagnoses - main ICD10: H26 Other cataract	European	0.023	0.049	0.479	0.632	0.011	0.002	0.986	0.008	-0.004	0.006
PGC3 BD	Father still alive	European	-0.029	0.06	-0.474	0.635	0.007	0.002	1.012	0.007	0.005	0.006
PGC3 BD	Fractured bone site(s): Other bones	European	0.026	0.056	0.467	0.641	0.009	0.002	1.003	0.008	0	0.006
PGC3 BD	Diagnoses - main ICD10: K22 Other diseases of oesophagus	European	-0.038	0.081	-0.466	0.641	0.004	0.002	1.005	0.008	0.006	0.006
PGC3 BD	Potassium in urine	European	0.015	0.032	0.456	0.648	0.043	0.002	1.017	0.009	0	0.008
PGC3 BD	Mouth/teeth dental problems: Dentures	European	-0.013	0.03	-0.431	0.666	0.048	0.003	1.036	0.011	0.001	0.007
PGC3 BD	Duration of moderate activity	European	-0.016	0.038	-0.43	0.668	0.032	0.003	1.011	0.009	0.004	0.006
PGC3 BD	Drive faster than motorway speed limit	European	-0.013	0.031	-0.428	0.668	0.057	0.003	1.028	0.01	-0.011	0.007
PGC3 BD	Diagnoses - main ICD10: M25 Other joint disorders_ not elsewhere classified	European	0.08	0.188	0.427	0.67	0.001	0.001	1.017	0.007	0.003	0.006
PGC3 BD	Diagnoses - main ICD10: N81 Female genital prolapse	European	-0.026	0.06	-0.425	0.671	0.006	0.002	1.037	0.008	0.007	0.006
PGC3 BD	Ever stopped smoking for 6+ months	European	0.031	0.074	0.423	0.672	0.021	0.006	0.999	0.007	0.005	0.006
PGC3 BD	Age at first live birth	European	-0.012	0.028	-0.421	0.674	0.166	0.008	1.048	0.01	-0.007	0.008
PGC3 BD	Reason for glasses/contact lenses: For short-sightedness_ i.e. only or mainly for distance viewing such as driving_ cinema etc (called myopia)	European	-0.016	0.039	-0.421	0.674	0.025	0.002	1.121	0.01	0.017	0.006
PGC3 BD	Non-cancer illness code_ self-reported: hyperthyroidism/thyrotoxicosis	European	0.028	0.068	0.416	0.678	0.009	0.003	1.007	0.008	-0.006	0.007
PGC3 BD	Non-cancer illness code_ self-reported: kidney stone/ureter stone/bladder stone	European	0.025	0.061	0.411	0.681	0.009	0.002	1.004	0.008	0.002	0.007
PGC3 BD	Used an inhaler for chest within last hour	European	0.034	0.084	0.403	0.687	0.004	0.002	1.002	0.007	0.002	0.006
PGC3 BD	Medication for cholesterol_ blood pressure_ diabetes_ or take exogenous hormones: Cholesterol lowering medication	European	0.014	0.035	0.394	0.694	0.051	0.006	1.023	0.016	-0.005	0.006
PGC3 BD	Illnesses of siblings: None of the above (group 1)	European	-0.013	0.035	-0.365	0.716	0.036	0.003	1.017	0.009	-0.003	0.007
PGC3 BD	Number of days/week walked 10+ minutes	European	-0.012	0.032	-0.364	0.716	0.043	0.002	1.007	0.008	0.005	0.007
PGC3 BD	Non-cancer illness code_ self-reported: uterine fibroids	European	0.021	0.06	0.354	0.723	0.007	0.002	1.01	0.007	-0.003	0.006
PGC3 BD	Diagnoses - main ICD10: K44 Diaphragmatic hernia	European	0.029	0.084	0.351	0.726	0.004	0.001	1.013	0.007	0.001	0.006
PGC3 BD	Underlying (primary) cause of death: ICD10: J84.1 Other interstitial pulmonary diseases with fibrosis	European	-0.034	0.1	-0.336	0.737	0.119	0.062	0.991	0.007	-0.005	0.006
PGC3 BD	Cancer code_ self-reported: small intestine/small bowel cancer	European	0.083	0.251	0.332	0.74	0.001	0.002	1.004	0.007	0.002	0.006
PGC3 BD	Cancer code_ self-reported: breast cancer	European	0.019	0.058	0.329	0.742	0.01	0.002	1.018	0.01	-0.003	0.007
PGC3 BD	Pulse wave reflection index	European	0.013	0.039	0.327	0.744	0.055	0.006	1.007	0.008	0.001	0.006
PGC3 BD	Cancer code_ self-reported: squamous cell carcinoma	European	0.033	0.101	0.325	0.745	0.003	0.001	0.998	0.007	0	0.006
PGC3 BD	Distance between home and job workplace	European	-0.02	0.064	-0.313	0.754	0.012	0.003	1.005	0.007	-0.009	0.006
PGC3 BD	Non-cancer illness code_ self-reported: hayfever/allergic rhinitis	European	-0.011	0.038	-0.302	0.763	0.024	0.003	1.012	0.009	0.004	0.006
PGC3 BD	Types of physical activity in last 4 weeks: Light DIY (eg: pruning_ watering the lawn)	European	0.009	0.032	0.283	0.777	0.04	0.002	0.998	0.009	-0.003	0.007
PGC3 BD	Duration of light DIY	European	-0.012	0.045	-0.28	0.78	0.036	0.003	1.001	0.008	-0.011	0.007
PGC3 BD	Mineral and other dietary supplements: Glucosamine	European	0.011	0.039	0.276	0.783	0.024	0.002	1.009	0.008	-0.003	0.007
PGC3 BD	Diagnoses - main ICD10: T84 Complications of internal orthopaedic prosthetic devices_ implants and grafts	European	0.022	0.081	0.267	0.789	0.005	0.002	0.992	0.007	0.002	0.007
PGC3 BD	Illnesses of siblings: High blood pressure	European	0.009	0.034	0.256	0.798	0.036	0.003	1.008	0.009	0.007	0.007
PGC3 BD	Vascular/heart problems diagnosed by doctor: Heart attack	European	0.009	0.035	0.254	0.8	0.018	0.002	1.016	0.009	-0.007	0.006
PGC3 BD	Diagnoses - main ICD10: C44 Other malignant neoplasms of skin	European	0.013	0.052	0.251	0.802	0.01	0.002	1.006	0.01	-0.007	0.006
PGC3 BD	Relative age of first facial hair	European	-0.007	0.029	-0.248	0.804	0.126	0.007	1.037	0.013	0.013	0.007
PGC3 BD	Frequency of heavy DIY in last 4 weeks	European	0.016	0.066	0.239	0.812	0.02	0.004	1.01	0.008	0.005	0.007
PGC3 BD	Diastolic blood pressure_ automated reading	European	-0.005	0.023	-0.235	0.814	0.137	0.006	1.058	0.018	-0.021	0.008
PGC3 BD	Diagnoses - main ICD10: D25 Leiomyoma of uterus	European	-0.014	0.066	-0.218	0.827	0.006	0.002	0.996	0.007	0.002	0.006
PGC3 BD	Fractured/broken bones in last 5 years	European	0.009	0.042	0.217	0.828	0.019	0.002	1.008	0.009	0.004	0.006
PGC3 BD	Illnesses of mother: Alzheimers disease/dementia	European	0.02	0.1	0.203	0.839	0.003	0.005	1.041	0.04	0.012	0.006
PGC3 BD	Non-cancer illness code_ self-reported: heart attack/myocardial infarction	European	0.007	0.035	0.2	0.842	0.019	0.002	1.014	0.009	-0.007	0.006
PGC3 BD	Non-cancer illness code_ self-reported: hypothyroidism/myxoedema	European	0.006	0.032	0.19	0.85	0.051	0.006	1.03	0.018	-0.001	0.008
PGC3 BD	Non-cancer illness code_ self-reported: pernicious anaemia	European	0.015	0.086	0.179	0.858	0.004	0.001	0.989	0.007	-0.005	0.006
PGC3 BD	Non-cancer illness code_ self-reported: varicose veins	European	-0.011	0.065	-0.175	0.862	0.004	0.001	1.011	0.006	-0.001	0.006
PGC3 BD	Hearing aid user	European	-0.009	0.052	-0.166	0.868	0.018	0.003	1.002	0.007	-0.001	0.007
PGC3 BD	Illnesses of mother: High blood pressure	European	0.005	0.035	0.136	0.892	0.029	0.002	1.021	0.009	0.005	0.007
PGC3 BD	Fracture resulting from simple fall	European	-0.009	0.069	-0.133	0.894	0.059	0.016	0.987	0.007	-0.001	0.006
PGC3 BD	Diagnoses - main ICD10: M10 Gout	European	-0.015	0.115	-0.13	0.896	0.002	0.002	0.999	0.008	0.002	0.007
PGC3 BD	Illnesses of mother: None of the above (group 1)	European	0.006	0.044	0.126	0.9	0.017	0.002	1.014	0.009	-0.007	0.007
PGC3 BD	Diagnoses - main ICD10: R55 Syncope and collapse	European	-0.008	0.063	-0.125	0.901	0.006	0.001	1.002	0.007	0.003	0.006
PGC3 BD	Non-cancer illness code_ self-reported: allergy or anaphylactic reaction to drug	European	0.021	0.166	0.125	0.901	0.001	0.001	1.01	0.007	0.002	0.006
PGC3 BD	Non-cancer illness code_ self-reported: ankylosing spondylitis	European	0.014	0.117	0.119	0.906	0.002	0.002	1.001	0.008	-0.006	0.006
PGC3 BD	Reason for glasses/contact lenses: For long-sightedness_ i.e. for distance and near_ but particularly for near tasks like reading (called hypermetropia)	European	-0.007	0.059	-0.114	0.91	0.01	0.002	1.067	0.008	0	0.007
PGC3 BD	Diagnoses - main ICD10: S52 Fracture of forearm	European	-0.006	0.064	-0.1	0.92	0.007	0.002	0.994	0.008	0.003	0.006
PGC3 BD	Knee pain for 3+ months	European	-0.006	0.064	-0.099	0.921	0.023	0.007	1.005	0.007	0.001	0.006
PGC3 BD	Non-cancer illness code_ self-reported: malabsorption/coeliac disease	European	0.01	0.103	0.097	0.923	0.017	0.013	0.992	0.023	-0.008	0.008
PGC3 BD	Chest pain or discomfort walking normally	European	-0.004	0.05	-0.084	0.933	0.075	0.01	1.008	0.008	0.011	0.006
PGC3 BD	Non-cancer illness code_ self-reported: osteoporosis	European	0.004	0.048	0.076	0.94	0.014	0.002	1.005	0.009	0.006	0.006
PGC3 BD	Diagnoses - main ICD10: M20 Acquired deformities of fingers and toes	European	-0.004	0.059	-0.075	0.94	0.01	0.002	0.995	0.008	0.004	0.007
PGC3 BD	Diagnoses - main ICD10: N40 Hyperplasia of prostate	European	-0.004	0.064	-0.059	0.953	0.006	0.002	1.008	0.007	-0.005	0.006
PGC3 BD	Non-cancer illness code_ self-reported: type 2 diabetes	European	0.003	0.067	0.045	0.964	0.006	0.002	1.014	0.008	-0.006	0.006
PGC3 BD	Non-cancer illness code_ self-reported: hiatus hernia	European	0.003	0.061	0.044	0.965	0.008	0.001	1.038	0.007	0.006	0.007
PGC3 BD	Diagnoses - main ICD10: G56 Mononeuropathies of upper limb	European	-0.002	0.045	-0.042	0.967	0.013	0.002	1.013	0.009	-0.006	0.006
PGC3 BD	Work/job satisfaction	European	0.002	0.053	0.04	0.969	0.048	0.007	0.996	0.007	0.002	0.007
PGC3 BD	Age when periods started (menarche)	European	-0.001	0.024	-0.036	0.971	0.209	0.011	1.004	0.015	0.001	0.008
PGC3 BD	Diagnoses - main ICD10: S66 Injury of muscle and tendon at wrist and hand level	European	0.003	0.122	0.027	0.978	0.002	0.001	1.005	0.007	0.005	0.006
PGC3 BD	Home area population density - urban or rural: Scotland - Large Urban Area	European	-0.002	0.071	-0.025	0.98	0.011	0.003	2.136	0.017	0.006	0.009
PGC3 BD	Diagnoses - main ICD10: N32 Other disorders of bladder	European	0.002	0.072	0.021	0.983	0.004	0.001	0.988	0.006	-0.002	0.006
PGC3 BD	Non-cancer illness code_ self-reported: joint disorder	European	0.002	0.121	0.019	0.985	0.002	0.001	0.994	0.007	-0.005	0.006
PGC3 BD	Illnesses of siblings: Heart disease	European	-0.001	0.044	-0.018	0.985	0.017	0.002	1.014	0.008	-0.007	0.006
PGC3 BD	Diagnoses - main ICD10: M72 Fibroblastic disorders	European	0	0.043	-0.005	0.996	0.013	0.002	1	0.011	-0.005	0.006
PGC3 BD	Diagnoses - main ICD10: K20 Oesophagitis	European	0	0.11	-0.004	0.997	0.002	0.001	1.008	0.007	0.003	0.007
PGC3 BD	Diagnoses - main ICD10: K80 Cholelithiasis	European	0	0.059	0	1	0.009	0.002	1.026	0.01	-0.008	0.006
SNPs from the MHC (chr6 26M~34M) region were removed for all traits. ^Details of phenotype definitions and analysis protocol can be found at http://www.nealelab.is/blog/2017/7/19/rapid-gwas-of-thousands-of-phenotypes-for-337000-samples-in-the-uk-biobank
*Caution: genetic correlations with samples of mixed ethnicity may yield less robust results due to minor departure of the LD structure. rg, genetic correlation; se, standard error; h2_obs, h2_obs_se, observed scale h2 for trait 2 and standard error;
h2_int, h2_int_se, single-trait LD Score regression intercept for trait 2 and standard error; gcov_int, gcov_int_se = cross-trait LD Score regression intercept and standard error. Results in bold text pass the Bonferroni corrected significance threshold of P < 9.73E-05.

### Sheet: Table S17
Supplementary Table 17: Univariate and Bivariate MiXeR Estimates
a) Univariate estimates: pi, Polygenicity. sig2_beta, Discoverability. h2, Heritability. nc@p9, number of influential variants specific to each phenotype in thousands. AIC and BIC are estimates of the model fit b) Bivariate estimates: nc1@p9, nc2@p9 and nc12@p9 are the number of influencial variants for trait1, trait2 and the overlap in thousands, respectively. rg, genetic correlation. rho12, correlation of genetic effects for the overlapping variants. fraction_concordant_within_shared indicates the fraction of influencing variants within the shared component that have concordant effect directions. best_vs_min_overlap AIC and BIC estimates indicate if MiXeR can accurately distinguish the reported overlap from the minimum possible overlap allowed. best_vs_max_overlap AIC and BIC estimates indicate if MiXeR can accurately distinguish the reported overlap from the maximum possible overlap allowed.
a) Univariate estimates
Trait	pi	pi_SE	sig2_beta	sig2_beta_SE	sig2_zero	sig2_zero_SE	h2	h2_SE	nc@p9	nc@p9_SE	AIC	BIC
ADHD	0.00176	0.000137	6.31e-05	4.59e-06	1.06	0.000654	0.23	0	5.6	0.4	26.008	36.0758
Alcohol use disorder	0.00167	0.000188	2.44e-05	2.39e-06	1.06	0.000849	0.08	0	5.3	0.6	61.3898	71.7427
ASD	0.00388	0.000475	2.45e-05	2.98e-06	1.02	0.000589	0.19	0	12.4	1.5	1.69049	12.16
BD	0.00271	7.43e-05	3.37e-05	8.52e-07	1.08	0.000638	0.19	0	8.6	0.2	139.174	149.821
Cigarettes per day	0.000393	0.000177	7.87e-05	2.22e-05	1.01	0.00261	0.06	0	1.3	0.6	259.224	270.121
Daytime Sleepiness	0.00239	8.29e-05	9.03e-06	2.52e-07	1.06	0.000415	0.04	0	7.6	0.3	73.0375	83.9359
Drinks per week	0.00227	0.000122	1.02e-05	4.76e-07	0.975	0.000669	0.05	0	7.2	0.4	126.454	137.35
Educational attainment	0.00413	9.23e-05	1.4e-05	2.81e-07	1.11	0.000833	0.12	0	13.2	0.3	659.868	670.743
Height	0.00126	2.26e-05	0.000239	5.51e-06	2.24	0.00579	0.63	0.01	4	0.1	18690.2	18699.9
Insomnia	0.00288	0.000195	7.07e-06	4.51e-07	1.06	0.000566	0.04	0	9.2	0.6	31.7004	42.3501
MDD	0.00386	0.000174	8.13e-06	3.14e-07	1.07	0.000737	0.06	0	12.3	0.6	105.99	116.69
Mood instability	0.00326	0.000118	1e-05	3.88e-07	1.07	0.000476	0.07	0	10.4	0.4	88.0432	98.8287
Morningness	0.00263	8.56e-05	2.06e-05	6.13e-07	1.11	0.000857	0.11	0	8.4	0.3	264.519	275.168
Problematic alcohol use	0.00198	0.000197	1.58e-05	1.26e-06	1.03	0.000564	0.06	0	6.3	0.6	54.8341	65.6909
SCZ	0.00304	7.73e-05	6.79e-05	1.4e-06	1.15	0.000917	0.43	0	9.7	0.2	265.121	275.601
Sleep duration	0.00267	0.000115	1.12e-05	4.58e-07	1.08	0.000617	0.06	0	8.5	0.4	124.687	135.336
Smoking initiation	0.0035	8.91e-05	9.51e-06	1.87e-07	1.04	0.00342	0.07	0	11.2	0.3	362.223	352.662
b) Bivariate estimates
Trait1	Trait2	pi1	pi1_SE	pi2	pi2_SE	pi12	pi12_SE	nc1@p9	nc1@p9_SE	nc2@p9	nc2@p9_SE	nc12@p9	nc12@p9_SE	rg	rg_SE	rho12	rho12_SE	fraction_concordant_within_shared	fraction_concordant_within_shared_SE	best_vs_min_AIC	best_vs_min_BIC	best_vs_max_AIC	best_vs_max_BIC	Dice_coefficient	Dice_coefficient_SE	Mixer % causal variants for BD overlapping with trait	Mixer % causal variants for trait overlapping with BD
BD	ADHD	0.00113	0.00017	0.000181	0.000155	0.00158	0.000167	3.6	0.5	0.6	0.5	5	0.5	0.23	0.01	0.33	0.04	0.61	0.01	1.52	-7.79	-0.53	-9.84	0.71	0.06	0.58	0.9
BD	Alcohol use disorder	0.0016	0.000277	0.000564	0.00016	0.0011	0.000271	5.1	0.9	1.8	0.5	3.5	0.9	0.4	0.01	0.79	0.11	0.8	0.06	0.86	-8.27	1.48	-7.65	0.5	0.1	0.41	0.66
BD	ASD	0.000562	0.000683	0.00174	0.000569	0.00214	0.000666	1.8	2.2	5.6	1.8	6.8	2.1	0.22	0.01	0.4	0.23	0.64	0.11	-0.41	-9.89	-0.73	-10.22	0.65	0.19	0.79	0.55
BD	Daytime Sleepiness	0.00078	0.00014	0.000464	0.000137	0.00193	0.000139	2.5	0.4	1.5	0.4	6.1	0.4	0.14	0.01	0.19	0.02	0.56	0.01	12.24	2.67	1.68	-7.89	0.76	0.05	0.71	0.81
BD	Drinks per week	0.000769	0.000146	0.000332	0.000143	0.00194	0.000161	2.5	0.5	1.1	0.5	6.2	0.5	-0.14	0.01	-0.18	0.01	0.44	0	35.16	25.59	2.17	-7.41	0.78	0.05	0.72	0.85
BD	Educational attainment	6.53e-05	5.5e-05	0.00149	0.000112	0.00264	9.72e-05	0.2	0.2	4.8	0.4	8.4	0.3	0.12	0.01	0.16	0.01	0.55	0	55.44	45.87	-0.15	-9.71	0.77	0.02	0.98	0.64
BD	Height	0.00235	0.000125	0.000904	7.39e-05	0.000359	7.2e-05	7.5	0.4	2.9	0.2	1.1	0.2	-0.05	0.01	-0.26	0.08	0.42	0.03	13.45	4.46	101.28	92.3	0.18	0.04	0.13	0.28
BD	Insomnia	0.000641	0.000209	0.000817	0.000202	0.00207	0.000195	2	0.7	2.6	0.6	6.6	0.6	0.12	0.01	0.16	0.02	0.55	0.01	9.58	0.12	1.58	-7.88	0.74	0.06	0.76	0.72
BD	MDD	9.33e-05	9.22e-05	0.00124	0.000232	0.00261	0.000118	0.3	0.3	4	0.7	8.3	0.4	0.46	0.01	0.57	0.03	0.69	0.01	2.76	-6.74	-0.96	-10.46	0.8	0.04	0.97	0.68
BD	Mood instability	0.000205	0.000155	0.000756	0.000155	0.0025	0.000164	0.7	0.5	2.4	0.5	8	0.5	0.17	0.01	0.2	0.01	0.56	0	15.87	6.3	-0.09	-9.66	0.84	0.05	0.92	0.77
BD	Morningness	0.001	0.000101	0.000923	0.000138	0.0017	0.000122	3.2	0.3	2.9	0.4	5.4	0.4	0.04	0.01	0.06	0.02	0.52	0.01	39.3	29.84	12.39	2.93	0.64	0.04	0.63	0.65
BD	Problematic alcohol use	0.0016	0.00018	0.000878	0.000247	0.0011	0.000186	5.1	0.6	2.8	0.8	3.5	0.6	0.38	0.01	0.81	0.11	0.81	0.07	0.59	-8.88	2.57	-6.91	0.47	0.08	0.41	0.56
BD	SCZ	9.7e-05	8.24e-05	0.000434	0.000129	0.00261	9.61e-05	0.3	0.3	1.4	0.4	8.3	0.3	0.74	0.01	0.81	0.03	0.8	0.02	6.62	-2.89	0.09	-9.42	0.91	0.03	0.96	0.86
BD	Sleep duration	0.00049	0.000203	0.000459	0.000214	0.00222	0.000216	1.6	0.6	1.5	0.7	7.1	0.7	0.12	0.01	0.15	0.02	0.55	0.01	21.1	11.63	1.97	-7.49	0.82	0.08	0.82	0.83
BD	Smoking Initiation	0.000377	0.000139	0.00117	0.000153	0.00233	0.000143	1.2	0.4	3.7	0.5	7.4	0.5	0.16	0.01	0.21	0.02	0.57	0.01	23.56	14.01	0.96	-8.58	0.75	0.04	0.86	0.67

### Sheet: Table S18
Supplementary Table 18: Results of bi-directional generalized summary statistics-based Mendelian randomization (GSMR)
Trait	Direction	Bipolar Disorder	Post-HEIDI filtering*				Pre-HEIDI filtering*				Interpretation+					PMID of Trait GWAS
			Beta	SE	P value^	No. MR instruments	Beta	SE	P value^	No. MR instruments
Daytime Sleepiness	→	BD	-0.431	0.237	0.0692	36	0.02	0.227	0.929	39	No evidence of "causal" relationships					31409809
	←		0.006	0.002	0.0121	56	0.007	0.002	0.00365	57
Insomnia	→	BD	0.146	0.083	0.0784	12	0.16	0.077	0.0394	14	No evidence of "causal" relationships					30804565
	←		-0.02	0.012	0.0906	55	-0.02	0.012	0.0906	55
Morningness	→	BD	0.057	0.026	0.0291	145	0.051	0.026	0.0473	152	BD "causal" for decreased likelihood of being a morning person, no effect in the opposite direction					30696823
	←		-0.075	0.011	8.81e-12	50	-0.036	0.01	0.000469	57
Sleep Duration	→	BD	0.347	0.077	6.87e-06	74	0.405	0.075	6.53e-08	79	Increased sleep duration "causal" for increased risk in BD, BD "causal" for increased sleep duration					30846698
	←		0.036	0.005	2.1e-11	54	0.033	0.005	1.97e-10	57
Problematic Alcohol Use	→	BD	0.335	0.087	0.000109	22	0.213	0.083	0.0108	24	Problematic Alcohol Use "causal" for increased risk of BD, BD "causal" for increased risk of Problematic Alcohol Use					32451486
	←		0.028	0.007	3.19e-05	55	0.028	0.007	3.19e-05	55
Drinks per Week	→	BD	0.036	0.09	0.69	37	0.019	0.087	0.822	41	BD "causal" for increased Drinks per Week, no effect in the opposite direction					30643251
	←		0.015	0.005	0.00129	55	0.015	0.004	0.000576	57
Smoking Initiation	→	BD	0.4	0.041	1.74e-22	104	0.331	0.04	1.31e-16	108	Smoking Initiation "causal" for BD, no effect in the opposite direction					30643251
	←		0.015	0.008	0.0734	55	0.024	0.008	0.00264	57
Cigarettes per Day	→	BD	0.259	0.07	0.00021	31	0.198	0.066	0.00272	37	Cigarettes per Day associated with increased risk for BD (however effect size inconsistent using other MR method (Table S19)), no effect in the opposite direction					30643251
	←		-0.016	0.006	0.0131	56	-0.013	0.006	0.0484	57
Educational Attainment	→	BD	0.341	0.039	4.43e-18	451	0.287	0.038	2.27e-14	492	Educational Attainment "causal" for increased risk of BD, BD "causal" for incresead Educational Attainment					30038396
	←		0.037	0.004	6.8e-19	50	0.05	0.004	1.66e-37	57
Mood Instability	→	BD	0.593	0.105	1.48e-08	39	0.357	0.1	0.000375	42	Mood Instability "causal" for BD with a large effect, BD "causal" for Mood Instability					31168069
	←		0.023	0.006	4.25e-05	53	0.014	0.005	0.0111	56
SE, standard error; ^Bonferroni corrected significance threshold P < 2.5E-03 +We use "causal" because follow-up studies are needed to fully understand the likely complex mechanistic relationship.
P values are shown uncorrected and two-sided; *HEIDI-filtering refers to the removal of SNPs with evidence of horizontal pleiotropy based on the HEIDI-outlier test.

### Sheet: Table S19
Supplementary Table 19: Results of bi-directional Mendelian randomization and tests for horizontal pleiotropy using other methods*
Trait	Direction	Bipolar Disorder	Inverse variance weighted regression			No. MR Instruments	MR-Egger Intercept test^			MR-PRESSO Global test	MR-PRESSO Distortion test
			Beta	SE	P value		Intercept	SE	P value	P value	P value
a) SNPs used as instruments were those selected by the GSMR clumping analysis post-HEIDI filtering+
Daytime Sleepiness	→	BD	-0.370534	0.385364	0.336293	35	-0.00963124	0.0122626	0.437814	<0.001	0.3
	←		0.00612516	0.00358825	0.0878212	53	-0.000870702	0.00115778	0.455481	<0.001	0.854
Insomnia	→	BD	0.145508	0.139337	0.296353	12	-0.00849978	0.0167708	0.623269	<0.001	0.29
	←		-0.0274043	0.0170688	0.10838	52	-0.000729955	0.00562353	0.897243	<1e-04	0.5723
Morningness	→	BD	0.0461723	0.0390437	0.236975	142	0.000254201	0.00445447	0.954574	<0.001	0.407
	←		-0.0776344	0.020262	0.000127351	47	0.00165513	0.00645472	0.798794	<0.001	0.422
Sleep Duration	→	BD	0.394809	0.125647	0.00167685	65	0.012847	0.00759358	0.0956201	<1e-04	0.7056
	←		0.0335868	0.00847174	7.35292e-05	45	-0.00374865	0.00261703	0.159257	<1e-04	0.7625
Problematic Alcohol Use	→	BD	0.301302	0.176062	0.0870191	21	0.0184673	0.00593394	0.00573761	<0.001	0.68
	←		0.0311679	0.00857817	0.000279713	52	-0.00251544	0.00286292	0.383806	0.0121	NA - no outlier SNPs
Drinks per Week	→	BD	0.0385637	0.13672	0.777895	36	0.00550363	0.0042945	0.208671	<0.001	NA - no outlier SNPs
	←		0.0123634	0.00682702	0.0701475	53	0.000576862	0.00221268	0.795369	<1e-04	0.9693
Smoking Initiation	→	BD	0.414388	0.0733253	1.59183e-08	86	-0.000572073	0.00924118	0.950786	<1e-04	0.8544
	←		0.0150265	0.0169006	0.373944	46	-0.00217294	0.00542007	0.69043	<1e-04	0.8789
Cigarettes per Day	→	BD	0.127388	0.0410561	0.00191706	31	0.00525217	0.00528298	0.328364	0.039	NA - no outlier SNPs
	←		-0.0320072	0.018619	0.0856025	53	0.012031	0.00588956	0.0462605	0.0001	NA - no outlier SNPs
Educational Attainment	→	BD	0.343785	0.0552402	4.86336e-10	434	-0.00100568	0.00288855	0.72789	<0.001	0.784
	←		0.0362389	0.00871863	3.23185e-05	47	0.00263182	0.00281132	0.354194	<0.001	0.614
Mood Instability	→	BD	0.563777	0.14631	0.000116534	38	0.00998877	0.0132464	0.455708	0.001	0.835
	←		0.0213394	0.0079863	0.00754	50	-0.000240368	0.00251284	0.924192	0.0003	NA - no outlier SNPs
b) SNPs used as instruments were those selected by the GSMR clumping analysis pre-HEIDI filtering
Daytime Sleepiness	→	BD	0.081	0.432	0.851	38	-0.009	0.014	0.536	<0.001	0.03
	←		0.007	0.004	0.0553	54	-0.001	0.001	0.596	<0.001	0.883
Insomnia	→	BD	0.16	0.172	0.352	14	-0.003	0.022	0.894	<0.001	0.747
	←		-0.027	0.017	0.108	52	-0.001	0.006	0.897	<0.001	0.998
Morningness	→	BD	0.041	0.042	0.334	149	0.002	0.005	0.718	<0.001	0.609
	←		-0.036	0.023	0.123	54	0.006	0.008	0.428	<0.001	0.656
Sleep Duration	→	BD	0.456	0.151	0.0026	70	0.01	0.009	0.29	<1e-04	0.127
	←		0.031	0.01	0.00246	48	-0.005	0.003	0.125	<0.001	0.5
Problematic Alcohol Use	→	BD	0.222	0.185	0.23	22	0.017	0.007	0.024	<0.001	0.93
	←		0.031	0.009	0.00028	52	-0.003	0.003	0.384	0.0119	NA - no outlier SNPs
Drinks per Week	→	BD	0.022	0.168	0.896	40	0.007	0.005	0.195	<0.001	0.901
	←		0.015	0.007	0.0292	54	0	0.002	0.924	<1e-04	0.812
Smoking Initiation	→	BD	0.351	0.08	1.1e-05	89	0.001	0.01	0.938	<1e-04	0.554
	←		0.026	0.018	0.141	48	-0.002	0.006	0.735	<1e-04	0.9
Cigarettes per Day	→	BD	0.099	0.055	0.0711	37	0.004	0.007	0.544	<0.001	0.729
	←		-0.024	0.02	0.23	54	0.014	0.006	0.0288	<1e-04	0.738
Educational Attainment	→	BD	0.286	0.066	1.72e-05	475	-0.002	0.003	0.485	<0.001	0.286
	←		0.05	0.012	2.18e-05	54	-0.001	0.004	0.795	<0.001	0.54
Mood Instability	→	BD	0.326364	0.188961	0.0841411	41	0.0290827	0.0162075	0.0805045	<0.001	0.363
	←		0.0117502	0.00905996	0.194654	53	-0.000334925	0.0029354	0.909607	<1e-04	0.4139
*These results are provided for comparison, but have reduced power compared to GSMR as they do not account for error in SNP-trait association estimates nor correlations between SNPs (which can exist even when SNPs are selected as independent).
+HEIDI-filtering refers to the removal of SNPs with evidence of horizontal pleiotropy based on the HEIDI-outlier test. The TwoSampleMR R package additionally excludes palindromic SNPs with intermediate allele frequencies.
^If the intercept is close to zero there is no evidence of horizontal pleiotropy.
The MR-PRESSO Global test detects horizontal pleiotropy. The MR-PRESSO Distortion test detects significant differences in the causal estimates before and after removal of SNPs with evidence of horizontal pleiotropy.
P values are based on the tests indicated and are shown uncorrected and two-sided

### Sheet: Table S20
Supplementary Table 20: Relationships between bipolar disorder and modifiable risk factors based on genetic correlations, generalized summary statistics-based Mendelian randomization and bivariate gaussian mixture modeling
	Genetic correlation		Mendelian randomization Trait -> BD		Mendelian randomization BD -> Trait		MiXeR
Trait	rg (SE)^	P	GSMR effect size of trait on BD (SE)	P	GSMR effect size of BD on trait (SE)	P	Variants influencing BD (SE)	Variants influencing BD and trait (SE)	Variants influencing trait (SE)
Daytime sleepiness	0.128 (0.027)	2.17e-06	-0.431 (0.237)	0.0692	0.006 (0.002)	0.0121	2.5 (0.4)	6.1 (0.4)	1.5 (0.4)
Insomnia	0.118 (0.027)	1.64e-05	0.146 (0.083)	0.0784	-0.020 (0.012)	0.0906	2.0 (0.7)	6.6 (0.6)	2.6 (0.6)
Morningness	-0.046 (0.024)	0.0575	0.057 (0.026)	0.0291	-0.075 (0.011)	8.81e-12	3.2 (0.3)	5.4 (0.4)	2.9 (0.4)
Sleep Duration	0.122 (0.026)	1.98e-06	0.347 (0.077)	6.87e-06	0.036 (0.005)	2.1e-11	1.6 (0.6)	7.1 (0.7)	1.4 (0.7)
Problematic alcohol use	0.349 (0.029)	3.11e-34	0.335 (0.087)	0.000109	0.028 (0.007)	3.19e-05	5.1 (0.6)	3.5 (0.6)	2.8 (0.8)
Drinks per week	0.139 (0.028)	6.71e-07	0.036 (0.090)	0.69	0.015 (0.005)	0.00129	2.5 (0.5)	6.2 (0.5)	1.1 (0.5)
Smoking Initiation	0.147 (0.024)	1.25e-09	0.400 (0.041)	1.74e-22	0.015 (0.008)	0.0734	1.2 (0.4)	7.4 (0.5)	3.7 (0.5)
Cigarettes per day	0.125 (0.026)	1.63e-06	0.259 (0.070)	0.00021	-0.016 (0.006)	0.0131	not determined	not determined	not determined
Educational Attainment	0.117 (0.019)	4.58e-10	0.341 (0.039)	4.43e-18	0.037 (0.004)	6.8e-19	0.2 (0.2)	8.4 (0.3)	4.8 (0.4)
Mood Instability	0.179 (0.029)	5.45e-10	0.593 (0.105)	1.48e-08	0.023 (0.006)	4.25e-05	0.7 (0.5)	8.0 (0.5)	2.4 (0.5)
rg, genetic correlation; SE, standard error. ^SNPs from the MHC (chr6 26~34Mb) region were removed for all traits. *MiXeR could not accurately model the cigarettes per day data, due to low polygenicity and heritability. As such, the number of shared variants were not determined (Table S17). For GSMR, results in bold pass the Bonferroni-corrected significance threshold of P < 1.47E-03. For MiXeR, the number of variants is given in thousands and results in bold pass BIC model selection criterion for significance of the polygenic overlap component. We use "causal" with caution as follow-up studies are needed to fully understand these likely complex mechanistic relationships. Data in this table correspond to that shown in Figure 3 of the Main Text. P values are are based on the test indicated and are shown uncorrected and two-sided

### Sheet: Table S21
Supplementary Table 21: Genome-wide significant loci for bipolar disorder subtypes showing the most significant SNP from each genomic region
a) Genome-wide significant loci for bipolar I disorder (BD I)
SNP	CHR	BP	P	OR(A1 allele)	SE	A1/A2	A1 freq in cases	A1 freq in controls	INFO	N cases	N controls	Neff_half	Direction of effect in each sample*	ngt	range.right.r2=0.1	range.right.r2=0.1	span.r2=0.1(kb)	range.left.r2=0.6	range.right.r2=0.6	span.r2=0.6(kb)	Genes	N.genes.6.50kb	Locus overlap with main BD GWAS	BD			BD II
																								OR (A1 allele)	SE	P	OR (A1 allele)	SE	P
rs10917509	1	19992066	8.165e-10	1.0767	0.012	T/C	0.37	0.365	0.989	25060	449978	32401.3	+++++++-+++-++-++-++-++-++++++-+++-+++-+--++--+++++-+-+	2	19975366	20026566	51.2	19986256	20026466	40.21	MINOS1,MINOS1-NBL1,NBL1,HTR6,TMCO4	5		1.05401	0.0098	7.25e-08	1.02378	0.0206	0.2545
rs1510606	2	21531266	3.228e-08	1.06983	0.0122	G/A	0.608	0.583	0.98	23842	163521	29975.7	--++-------------+-+---++-----+++-----+-++----?---++---	4	21507466	21538826	31.36	21518466	21534296	15.83	-	0		1.05075	0.0098	4.216e-07	1.01248	0.021	0.5536
rs2314398	2	97413488	4.516e-09	1.07627	0.0125	C/G	0.696	0.667	0.993	25060	449978	32401.3	+-++++++++++-++-+---+++++-+-++-+++-++-++++++++++--+-++-	22	96780488	98357488	1577	97353688	97463488	109.8	KANSL3,FER1L5,LMAN2L,CNNM4,MIR3127,CNNM3,ANKRD23	7	X	1.06833	0.0101	4.947e-11	1.07864	0.021	0.0003206
rs4676412	2	241553492	2.799e-08	0.92515	0.014	G/A	0.226	0.214	0.951	25060	449978	32401.3	+--+++-+-++-++++-+-++-+-+++-++--+++++++++-+++++-++---++	1	241515292	241558552	43.26	241525292	241558142	32.85	ANKMY1,DUSP28,RNPEPL1,CAPN10-AS1,CAPN10,GPR35	6		0.94054	0.0114	7.602e-08	0.98531	0.0235	0.529
rs735931	3	10525096	1.032e-08	1.06983	0.0118	A/G	0.51	0.494	0.948	25060	449978	32401.3	+++++++-++++-++++++++++-+++++++-+++++-+--++++++++++++-+	30	10389096	10525468	136.372	10525096	10525096	0	ATP2B2	1		1.05127	0.0096	1.677e-07	1.04091	0.02	0.0454
rs9834970	3	36856030	1.344e-21	0.89565	0.0115	T/C	0.481	0.523	0.993	25060	449978	32401.3	-------+---+-------++---+--+----++-+-----+-------------	28	36834130	37285030	450.9	36834130	36870230	36.1	LINC02033,TRANK1	2	X	0.92035	0.0093	6.634e-19	0.93979	0.0195	0.001481
rs7614498	3	52618941	1.875e-09	1.07229	0.0116	A/T	0.588	0.568	1	25060	449978	32401.3	+-+++++-++++-+-++++-++++-++++++++++-+++--+++++++-++++-+	1	52214941	53174941	960	52536541	52837941	301.4	TNNC1,NISCH,STAB1,NT5DC2,SMIM4,PBRM1,GNL3,SNORD136,SNORD19,SNORD19B,SNORD19C,SNORD69,GLT8D1,SPCS1,NEK4,ITIH1,ITIH3,ITIH4,ITIH4-AS1,MUSTN1,TMEM110-MUSTN1,TMEM110,MIR8064	23	X	1.06269	0.0094	1.033e-10	1.05201	0.0197	0.01004
rs9831123	3	85052150	2.457e-09	0.93351	0.0115	C/T	0.509	0.504	0.994	25060	449978	32401.3	-+++++++++++++-++++++++---+++-+-+++++-+-+++-++++-++++-+	1	84843150	85789150	946	85002850	85067050	64.2	CADM2,SNORA95	2		0.95628	0.0094	1.847e-06	0.96744	0.0196	0.09044
rs112481526	4	123076007	2.194e-09	0.92533	0.013	A/G	0.718	0.741	0.98	25060	449978	32401.3	----------+++--+---+-------+------+++---++---+-++-+---+	1	122942007	123557007	615	123026907	123552007	525.1	KIAA1109,ADAD1,IL2,IL21,IL21-AS1	5	X	0.93885	0.0105	1.856e-09	0.96744	0.0219	0.1309
rs78308718	5	7533985	6.557e-11	0.9175	0.0132	T/C	0.745	0.773	0.995	25060	449978	32401.3	--+----+------++-----------+------+----+-----++++------	1	7493185	7614085	120.9	7493185	7544085	50.9	ADCY2	1	X	0.93566	0.0112	2.521e-09	0.99481	0.0229	0.8204
rs11744542	5	78848357	7.124e-09	0.92886	0.0128	G/A	0.711	0.723	0.993	25060	449978	32401.3	-+++-++++-+++-+-++-+-++--++++++++---++-++-+++++--+--++-	1	78800057	78980357	180.3	78837557	78849697	12.14	HOMER1	1	X	0.94393	0.0103	2.328e-08	0.99223	0.0217	0.7201
rs10043984	5	137712121	9.562e-10	0.92238	0.0132	C/T	0.735	0.765	0.988	25060	449978	32401.3	-++--+--++++++--+++-+++++++-+++++--++++++++++++++-+-++-	4	137588121	137837121	249	137588121	137748921	160.8	CDC23,GFRA3,CDC25C,LOC100128966,FAM53C,KDM3B,REEP2	7	X	0.94242	0.0108	3.709e-08	0.96918	0.023	0.1742
rs6875495	5	140107231	9.735e-09	0.92617	0.0134	C/T	0.751	0.718	0.998	25060	449978	32401.3	-+++-++-++++++++--+++++-++-++++-++-++-++-++++++++--+-++	1	139688231	140347231	659	139889231	140142131	252.9	ANKHD1,ANKHD1-EIF4EBP3,EIF4EBP3,SRA1,APBB3,MIR6831,SLC35A4,CD14,TMCO6,NDUFA2,IK,MIR3655,WDR55,DND1,HARS,HARS2,ZMAT2,VTRNA1-1,VTRNA1-2,VTRNA1-3,PCDHA1,PCDHA2,PCDHA3,PCDHA4	24		0.9559	0.0108	2.946e-05	0.9975	0.0227	0.9108
rs55706012	6	26266311	1.163e-09	1.14843	0.0227	A/C	0.927	0.923	0.98	23334	162862	29518.2	+++-+++-+++--+++-++-+++++++--+-?++-++-+++-++++?-++??+??	2	25342311	29256311	3914	25514311	29246311	3732	CARMIL1,SCGN,HIST1H2AA,HIST1H2BA,HIST1H2APS1,SLC17A4,SLC17A1,SLC17A3,SLC17A2,TRIM38,HIST1H1A,HIST1H3A,HIST1H4A,HIST1H4B,HIST1H3B,HIST1H2AB,HIST1H2BB,HIST1H3C,HIST1H1C,LOC108783645,HFE,HIST1H4C,HIST1H1T,HIST1H2BC,HIST1H2AC,HIST1H1E,HIST1H2BD,HIST1H2BE,HIST1H4D,HIST1H3D,HIST1H2AD,HIST1H2BF,HIST1H4E,HIST1H2BG,HIST1H2AE,HIST1H3E,HIST1H1D,HIST1H4F,HIST1H4G,HIST1H3F,HIST1H2BH,HIST1H3G,HIST1H2BI,HIST1H4H,BTN3A2,BTN2A2,BTN3A1,BTN2A3P,BTN3A3,BTN2A1,LOC285819,BTN1A1,HCG11,HMGN4,LOC105374988,ABT1,ZNF322,GUSBP2,LINC00240,LOC100270746,HIST1H2BJ,HIST1H2AG,HIST1H2BK,HIST1H4I,HIST1H2AH,MIR3143,PRSS16,POM121L2,VN1R10P,ZNF204P,ZNF391,ZNF184,LINC01012,LOC100131289,HIST1H2BL,HIST1H2AI,HIST1H3H,HIST1H2AJ,HIST1H2BM,HIST1H4J,HIST1H4K,HIST1H2AK,HIST1H2BN,HIST1H2AL,HIST1H1B,HIST1H3I,HIST1H4L,HIST1H3J,HIST1H2AM,HIST1H2BO,OR2B2,OR2B6,ZNF165,ZSCAN12P1,ZSCAN16-AS1,ZSCAN16,ZKSCAN8,ZNF192P1,TOB2P1,ZSCAN9,ZKSCAN4,NKAPL,ZSCAN26,PGBD1,ZSCAN31,ZKSCAN3,ZSCAN12,ZSCAN23,GPX6,GPX5,ZBED9,LINC00533,LINC01623,HCG14,TRIM27,LINC01556,HCG15,ZNF311,LOC100129636,OR2W1,OR2B3,OR2J1,OR2J3,OR2J2,LOC101929006,OR14J1	126	X	1.13134	0.0177	2.793e-12	1.14855	0.0389	0.0003701
rs12202969	6	98576223	1.052e-12	0.92146	0.0115	G/A	0.501	0.515	1	25060	449978	32401.3	++++++--++++++++---++++--+++-+++-+-++-+++++++++-+++--++	9	98298223	98781223	483	98548023	98591623	43.6	-	0	X	0.92858	0.0093	1.654e-15	0.94054	0.0195	0.001648
rs10455979	6	166995260	1.554e-09	0.93221	0.0116	C/G	0.509	0.496	0.986	24913	384026	32108	----+------+-------+-----+-----+-+----+--+-----?+------	0	166969960	167020560	50.6	166994160	167005360	11.2	RPS6KA2	1	X	0.94592	0.0095	4.218e-09	0.95887	0.0196	0.03221
rs12154473	7	1982181	8.719e-15	0.91156	0.0119	A/G	0.384	0.406	0.981	25060	449978	32401.3	--+----+------+----+------+---+------------+-----+---+-	1	1852181	2345181	493	1878181	2184181	306	MAD1L1,MIR4655,SNORA114	3	X	0.94422	0.0096	2.371e-09	1.0013	0.0201	0.9495
rs113779084	7	11871787	1.914e-11	0.91916	0.0126	G/A	0.683	0.693	0.979	25060	449978	32401.3	+++++++--+++++--+-++-++++++--+++++++++-++++++++-++--+-+	1	11855087	12022787	167.7	11855487	11920787	65.3	THSD7A	1	X	0.92728	0.0102	1.423e-13	0.92026	0.0213	9.527e-05
rs4722033	7	21499828	1.398e-08	1.06919	0.0118	G/A	0.398	0.386	0.994	25060	449978	32401.3	---+--++-+--+-------+----+-+++---+---+++-----+----+--+-	1	21451228	21556928	105.7	21468628	21553028	84.4	SP4,MIR1183,DNAH11	3	X	1.05559	0.0096	1.57e-08	1.03655	0.02	0.07186
rs7013693	8	9881136	2.575e-08	0.9209	0.0148	G/A	0.811	0.83	0.994	25060	449978	32401.3	+++++-+-+-++++-++++++++----++++-+++-+-+++++++-++-++++++	1	8301136	11451136	3150	9817336	9898336	81	MSRA	1	X	0.92626	0.012	1.486e-10	0.95791	0.0252	0.08851
rs6993953	8	145000321	1.019e-10	0.92496	0.0121	C/T	0.572	0.618	0.985	23842	163521	29975.7	+--+++-+++++++-+-+++++++-+++-++++-+++-++++++++?+-++-+++	1	144971121	145094321	123.2	144973221	145086421	113.2	EPPK1,PLEC,MIR661,PARP10,GRINA,SPATC1,OPLAH,MIR6846,EXOSC4,MIR6847	10	X	0.94195	0.01	1.972e-09	0.96938	0.0208	0.1346
rs11137399	9	141068624	1.237e-10	0.91165	0.0144	T/C	0.612	0.64	0.708	24144	449005	31457.7	-----+---------+-+-+?--------+-------------------+-+---	1	140903624	141076884	173.26	141014124	141072944	58.82	CACNA1B,TUBBP5,LOC101928932	3	X	0.93679	0.0118	2.907e-08	1.00713	0.0245	0.7731
rs4748468	10	18742254	2.897e-08	1.11149	0.0191	G/A	0.901	0.884	0.996	25019	449663	32328.8	-------+-+-------+++---++--++-+---------+----+----+?---	1	18602254	18782754	180.5	18680954	18757254	76.3	CACNB2	1	X	1.08426	0.0152	9.945e-08	1.00441	0.0317	0.8903
rs61846516	10	62123438	2.523e-09	0.86675	0.024	C/G	0.936	0.938	1	24629	447930	31839.2	+-------+-----++---?----?------?+-+-++-++---+-----??-?-	1	62060138	62372438	312.3	62060138	62308438	248.3	ANK3	1	X	0.87801	0.0193	1.532e-11	0.8684	0.0421	0.0007917
rs2273738	10	111648659	5.273e-10	0.90357	0.0163	C/T	0.844	0.869	0.97	25060	449978	32401.3	--++++++++++++++---+-++-+++-+--++-+-+--+++++++++++-+---	1	111525659	111945659	420	111648659	111904659	256	XPNPEP1,ADD3-AS1,ADD3	3	X	0.91238	0.0136	1.627e-11	0.92339	0.028	0.004456
rs174592	11	61618608	7.36e-11	0.92506	0.012	A/G	0.619	0.599	0.984	25060	449978	32401.3	-+----++-+-------+-+-----------+--------+----+----++--+	1	61521308	61657108	135.8	61543508	61624178	80.67	DAGLA,MYRF,DKFZP434K028,TMEM258,MIR611,FEN1,FADS1,MIR1908,FADS2,FADS3,MIR6746,RAB3IL1	12	X	0.93053	0.0097	9.924e-14	0.93249	0.0202	0.0005215
rs489337	11	65854561	1.709e-10	0.91649	0.0137	A/G	0.231	0.234	0.985	25060	449978	32401.3	-+-+---+-+-+-----+----------+------+-+++-+-------------	1	65785761	66060561	274.8	65814861	65978561	163.7	EIF1AD,BANF1,CST6,CATSPER1,GAL3ST3,SF3B2,SNORD13F,PACS1,KLC2	9	X	0.93782	0.011	5.705e-09	0.94337	0.0231	0.0118
rs7122539	11	66662731	5.096e-09	1.0738	0.0122	G/A	0.669	0.653	0.997	25060	449978	32401.3	-+-----+---------+------++--+--+-+-------+--+-----+----	38	66070731	66802731	732	66493731	66673031	179.3	RBM4B,SPTBN2,C11orf80,RCE1,PC,LRFN4,MIR3163	7	X	1.05264	0.0098	1.95e-07	1.06567	0.0206	0.002071
rs12575685	11	70517927	4.968e-11	0.921	0.0125	G/A	0.674	0.669	0.962	25060	449978	32401.3	++++-+++++++-+++--+--++-+++++-++++++--+++++-++++++--+++	21	70492827	70630927	138.1	70517927	70517927	0	SHANK2,SHANK2-AS1	2	X	0.93688	0.0101	1.243e-10	0.97492	0.0212	0.2306
rs11062170	12	2348844	2.158e-16	0.90538	0.0121	G/C	0.651	0.665	1	25060	449978	32401.3	+-+-++++-+++++++-+-+++++-++--++-+++-+++++++++++++-+-+++	1	2274044	2440444	166.4	2297344	2408244	110.9	CACNA1C,CACNA1C-AS4,CACNA1C-IT3	3	X	0.92506	0.0098	1.869e-15	0.93725	0.0204	0.001505
rs12315174	12	110586278	4.065e-08	0.92524	0.0142	G/A	0.771	0.774	1.01	23695	97569	29682.3	-++++++++-+++-++++-+++--+++++--+---++++++++++??-+-+-+-	0	110277278	111279278	1002	110420278	111199278	779	GIT2,ANKRD13A,C12orf76,IFT81,ATP2A2,ANAPC7,ARPC3,GPN3,FAM216A,VPS29,RAD9B,PPTC7,TCTN1,HVCN1,PPP1CC	15		0.95256	0.0112	1.418e-05	0.99213	0.0243	0.7454
rs3803277	13	31318308	2.049e-08	1.06748	0.0116	C/A	0.559	0.537	0.984	25060	449978	32401.3	++-++-+----++--------+--+--+--+----------------+-----++	28	31250408	31342708	92.3	31318020	31337908	19.888	ALOX5AP,LINC00398	2		1.05033	0.0094	1.851e-07	1.01888	0.0196	0.3414
rs1924817	13	31843598	4.353e-08	1.07929	0.0139	A/G	0.234	0.233	0.969	24913	384026	32108	+++-+++--++--+-++++--++--+-++++-+-+++-+-+++++++?-+++++-	0	31708598	31941898	233.3	31822698	31941598	118.9	B3GLCT	1		1.04373	0.0114	0.000174	1.02143	0.0236	0.3705
rs6495988	15	38969545	1.266e-09	1.09286	0.0146	C/T	0.792	0.778	0.982	23695	97569	29682.3	---++---+---------+------++--+-+-------------??---+-++	0	38927045	39007145	80.1	38960885	38982645	21.76	C15orf53	1	X	1.06716	0.0119	5.302e-08	1.05844	0.0248	0.02227
rs1197546	15	42902246	3.604e-10	1.11204	0.0169	A/G	0.14	0.129	0.983	24972	449593	32272.5	++-+++-+++++++++-++-+-++-+-++--?+-+++-++--++-++--+-?+--	1	42439246	43396246	957	42873646	42903115	29.469	SNAP23,LRRC57,HAUS2,STARD9	4	X	1.08426	0.0138	4.411e-09	1.07799	0.0291	0.00984
rs28379895	15	74148432	1.85e-08	0.93725	0.0115	T/C	0.48	0.495	0.996	25060	449978	32401.3	-+--------++--------+--+--++---+-+-+----+------+----++-	1	74095732	74205832	110.1	74100032	74198832	98.8	C15orf59-AS1,TBC1D21,LOXL1-AS1,LOXL1	4		0.95562	0.0093	1.198e-06	0.99372	0.0195	0.7451
rs61074241	15	85333396	1.685e-10	1.08817	0.0132	C/T	0.75	0.754	0.998	25060	449978	32401.3	---+--+--+----------+-------+----+-----+-+-----++----+-	15	84641396	85437396	796	85143396	85392296	248.9	UBE2Q2P1,LINC00933,ZSCAN2,SCAND2P,WDR73,NMB,SEC11A,ZNF592,ALPK3,SLC28A1	10	X	1.07122	0.0107	1.266e-10	1.05464	0.0224	0.0177
rs11650008	17	34892731	4.575e-08	1.06524	0.0116	C/A	0.544	0.533	0.996	25060	449978	32401.3	------+-+-+---+--+---+---+--+---+-----+-+----+---------	16	34831231	34961031	129.8	34835531	34959431	123.9	TBC1D3F,TBC1D3B,ZNHIT3,MYO19,PIGW,GGNBP2,DHRS11,MRM1	8		1.03956	0.0094	3.376e-05	1.01288	0.0195	0.5118
rs228768	17	42191893	1.73e-09	1.0781	0.0125	G/T	0.326	0.294	0.978	25060	449978	32401.3	+----------------+-----+---+--+---+-+---++---++---+++--	10	42090893	42329893	239	42156493	42267293	110.8	LSM12,G6PC3,HDAC5,LOC105371789,C17orf53,ASB16,ASB16-AS1,TMUB2,ATXN7L3,UBTF,MIR6782	11	X	1.06652	0.0102	2.827e-10	1.06769	0.0213	0.002126
rs7248205	19	10770305	1.818e-08	0.93473	0.012	C/T	0.373	0.34	0.98	25060	449978	32401.3	+-++++++--+-+++++---+-++++--+++++-++++++-++++--+-++++-+	1	10660305	11151305	491	10745805	10861405	115.6	AP1M2,SLC44A2,ILF3-AS1,ILF3,QTRT1,DNM2,MIR638,MIR4748	8		0.95791	0.0097	9.731e-06	0.97853	0.0203	0.2847
rs112219496	19	19358086	4.926e-09	0.91192	0.0158	G/A	0.836	0.857	0.995	25060	449978	32401.3	+++++++++++-++++++++--++++++-++-+++++-+---+++-+-+-+++--	1	19324786	19824086	499.3	19350106	19657086	306.98	BORCS8-MEF2B,BORCS8,RFXANK,NR2C2AP,NCAN,HAPLN4,TM6SF2,SUGP1,MAU2,GATAD2A,MIR640,TSSK6,NDUFA13,YJEFN3,CILP2,PBX4	16		0.93267	0.0129	6.357e-08	0.89906	0.0272	9.067e-05
rs6073621	20	43695443	1.026e-09	1.07972	0.0126	A/G	0.704	0.674	0.998	25060	449978	32401.3	-++++++++++-++---++-+++--+++++--+++++-+---+++++++++++-+	1	43592443	43771443	179	43598143	43717443	119.3	PABPC1L,TOMM34,STK4-AS1,STK4,KCNS1,WFDC5,WFDC12	7	X	1.06609	0.0102	3.056e-10	1.04279	0.0212	0.04806
rs6032110	20	43944323	2.365e-08	1.06705	0.0116	A/G	0.54	0.511	0.982	25060	449978	32401.3	+++-+++++++++++--+-+-++--+++++++-++-++++-++-+++++-++---	1	43750323	43971523	221.2	43923523	43944323	20.8	SLPI,MATN4,RBPJL,SDC4,SYS1,SYS1-DBNDD2	6	X	1.05908	0.0094	1.01e-09	1.03045	0.0197	0.1281
rs237475	20	48049506	1.856e-11	0.9257	0.0115	T/C	0.5	0.521	1	25060	449978	32401.3	++----+++--++---+-+----++------+-----------------------	42	48006206	48127006	120.8	48030806	48082006	51.2	KCNB1,PTGIS	2	X	0.94696	0.0093	5.171e-09	0.96445	0.0195	0.0627
b) Genome-wide significant loci for bipolar II disorder (BD II)
SNP	CHR	BP	P	OR(A1 allele)	SE	A1/A2	A1 freq in cases	A1 freq in controls	INFO	N cases	N controls	Neff_half	Direction of effect in each sample*	ngt	range.right.r2=0.1	range.right.r2=0.1	span.r2=0.1(kb)	range.left.r2=0.6	range.right.r2=0.6	span.r2=0.6(kb)	Genes	N.genes.6.50kb	Locus overlap with main BD GWAS	BD			BD I
																								OR (A1 allele)	SE	P	OR (A1 allele)	SE	P
rs7720655	5	168466569	3.007e-08	0.85513	0.0282	T/G	0.856	0.865	0.983	6719	363472	11168.1	-------+-+---+--?--+-+----++?-+	0	168361569	168522269	160.7	168436369	168466569	30.2	SLIT3,LOC728095	2		0.94866	0.0137	0.0001151	0.96021	0.0169	0.01652
SNP, single nucletotide polymorphism; CHR, chromosome; BP, basepair position; P, two-sided uncorrected p-value from an inverse variance-weighted fixed effects model meta-analysis; OR, odds ratio; SE, standard error; freq, frequency; INFO, imputation information score (average weighted by effective sample size per cohort); Neff_half, half the effective sample size; ngt, number of samples the SNP was genotyped in;
range.left.r2=0.1, range.right.r2=0.1, span.r2=0.1(kb), left and right margins and span of region defined based on linkage disequilibrium r2 0.1; range.left.r2=0.6, range.right.r2=0.6, span.r2=0.6(kb), left and right margins and span of region defined based on linkage disequilibrium r2 0.6;
Genes, N.genes.6.50kb, list of genes and number of genes in the region based on linkage disequilibrium R2 0.6 (±50 kb);
*Direction of effect for the allele tested in each sample in the meta-analysis. + is risk increasing; - is risk decreasing; ? indicates the SNP was not present in a sample.

### Sheet: Table S22
Supplementary Table 22: SNP-heritability estimates for bipolar disorder subtypes and genetic correlations between subtypes, major depression and schizophrenia
a) Genetic correlations (se) and SNP-heritability (se) on the diagonal, using 1% population prevalence for each subtype for conversion to liability scale
Disorder	BD I	BD II	Major Depression	Schizophrenia
BD I	0.2086 (0.0093)	0.8460 (0.0545)	0.3390 (0.0264)	0.6598 (0.0192)
BD II		0.1158 (0.0149)	0.6555 (0.0513)	0.5444 (0.0465)
b) P value for genetic correlation or SNP-heritability on the diagonal
Disorder	BD I	BD II	Major Depression	Schizophrenia
BD I	1e-111	2.8816e-54	7.8324e-38	2.1046e-258
BD II		3.87e-15	1.9547e-37	1.1001e-31
BD I, bipolar I disorder; BD II, bipolar II disorder
Major depression GWAS summary statistics PMID: 30718901
Schizophrenia GWAS summary statistics PMID: 29483656

### Sheet: Table S23
Supplementary Table 23: Comparison of the effects of index SNPs at 64 genome-wide significant loci for bipolar disorder on major depression and schizophrenia
Locus	CHR	BP	SNP	A1	A2	Bipolar disorder			Major depression						Schizophrenia
						OR+	SE	P	OR+	SE	P	Direction*	GW sig locus for major depression	Index SNP for major depression, LD r2 with BD index SNP	OR+	SE	P	Direction*	GW sig locus for schizophrenia	Index SNP for schizophrenia, LD r2 with BD index SNP
1	1	61105668	rs2126180	A	G	1.058	0.009	1.6e-09	1.0015	0.0043	0.7252	+			1.03656	0.0095271	0.000164	+
2	1	163745389	rs10737496	C	T	1.056	0.009	7.2e-09	1.01025	0.0043	0.01768	+			1.0463	0.0097575	3.44e-06	+
3	2	97416153	rs4619651	G	A	1.068	0.01	4.8e-11	1.00381	0.0046	0.4069	+			1.047	0.010334	8.73e-06	+
4	2	166152389	rs17183814	G	A	1.108	0.019	2.7e-08	1.00481	0.0081	0.5551	+			1.0507	0.018629	0.0079	+
5	2	169481837	rs13417268	C	G	1.064	0.011	2.1e-08	1.0007	0.005	0.8822	+			1.0454	0.011191	7.38e-05	+
6	2	193738336	rs2011302	A	T	1.055	0.01	4.3e-08	0.994416	0.0045	0.2076	-			1.0281	0.0098225	0.0048	+
7	2	194437889	rs2719164	A	G	1.053	0.01	4.9e-08	1.0007	0.0044	0.8713	+			1.0492	0.0097604	8.49e-07	+
8	3	36856030	rs9834970	C	T	1.087	0.009	6.6e-19	1.00552	0.0043	0.1968	+			1.06011	0.0095085	8.33e-10	+	X	rs75968099, 0.469
9	3	52626443	rs2336147	T	C	1.07	0.009	3.6e-13	1.01603	0.0043	0.0002251	+			1.0603	0.0095085	7.36e-10	+	X	rs3617, 0.857
10	3	70488788	rs115694474	T	A	1.068	0.012	2.4e-08	1.00401	0.0055	0.4621	+			1.0482	0.012486	0.000163	+
11	3	107757060	rs696366	C	A	1.053	0.009	4.5e-08	1.00501	0.0044	0.248	+			1.035	0.0096716	0.00038	+
12	4	123076007	rs112481526	G	A	1.065	0.011	1.9e-09	0.993024	0.0049	0.1523	-	X	rs45510091, 0.149	1.03404	0.010785	0.0019	+
13	5	7542911	rs28565152	A	G	1.07	0.011	2e-09	0.988566	0.005	0.02226	-			1.00708	0.011406	0.5363	+
14	5	78849505	rs6865469	T	G	1.06	0.01	1.7e-08	0.99233	0.0049	0.117	-			1.03485	0.010674	0.0013	+
15	5	80961069	rs6887473	G	A	1.062	0.011	8.8e-09	1.00823	0.0047	0.08479	+			1.0029	0.010819	0.7874	+
16	5	137712121	rs10043984	T	C	1.062	0.011	3.7e-08	0.996307	0.005	0.4574	-			1.05885	0.010784	1.14e-07	+
17	5	169289206	rs10866641	T	C	1.065	0.009	2.8e-11	1.00521	0.0043	0.2279	+			1.0136	0.0096177	0.1594	+
18	6	26463575	rs13195402	G	T	1.146	0.0175	5.75e-15	1.055^	0.007^	8.32E-14^	+	X	rs200949, 0.835	1.3025	0.019964	5.41e-40	+	X	rs3130820, 0.726
19	6	98565211	rs1487445	T	C	1.078	0.009	1.5e-15	1.00411	0.0043	0.3414	+			1.0398	0.0095633	4.48e-05	+
20	6	152793572	rs4331993	A	T	1.056	0.01	2e-08	1.0013	0.0045	0.7792	+			1.0291	0.010132	0.0046	+
21	6	166995260	rs10455979	G	C	1.057	0.01	4.2e-09	1.00854	0.0044	0.05305	+			1.02783	0.0097107	0.0047	+
22	7	2020995	rs12668848	G	A	1.059	0.01	1.9e-09	0.996506	0.0044	0.4267	-	X	rs3823624, 0.170	1.0891	0.009675	1.11e-18	+	X	rs10650434, 0.978
23	7	11871787	rs113779084	A	G	1.079	0.01	1.4e-13	0.994217	0.0048	0.2192	-			1.02279	0.010582	0.0332	+
24	7	21492589	rs6954854	G	A	1.06	0.009	5.9e-10	1.01177	0.0044	0.007268	+			1.0357	0.009637	0.000278	+
25	7	24647222	rs12672003	G	A	1.096	0.016	2.7e-09	1.01086	0.0068	0.112	+			1.08267	0.015047	1.3e-07	+	X	rs146678232, 0.655
26	7	105043229	rs11764361	A	G	1.063	0.01	3.5e-09	1.00884	0.0046	0.05557	+			1.031	0.010951	0.0053	+	X	rs7789569, 0.148
27	7	131870597	rs6946056	C	A	1.055	0.01	3.7e-08	1.00652	0.0044	0.1358	+			0.995223	0.0098185	0.6228	-
28	7	140676153	rs10255167	A	G	1.068	0.012	1.6e-08	1.0202	0.0052	0.0001023	+			1.04429	0.011598	0.000186	+
29	8	9763581	rs62489493	G	C	1.094	0.014	2.6e-11	1.00783	0.0066	0.2353	+			1.04589	0.0138	0.0011	+	X	rs11993663, 0.128
30	8	10226355	rs3088186	T	C	1.058	0.01	2.1e-08	0.984226	0.0046	0.0006153	-			1.04523	0.010265	1.64e-05	+	X	rs11993663, 0.136
31	8	34152492	rs2953928	A	G	1.124	0.02	6.3e-09	0.998202	0.0091	0.8431	-			1.12006	0.020444	2.92e-08	+	X	rs55669358, 0.732
32	8	144993377	rs6992333	G	A	1.062	0.01	1.6e-09	1.00672	0.0044	0.126	+			1.00311	0.010027	0.7568	+
33	9	37090538	rs10973201	C	T	1.101	0.0172	2.45e-08	1.033⋕	0.006⋕	2.81E-08⋕	+	X	rs7030813, 0.112	1.004⋕	0.013⋕	0.734⋕	+
34	9	141066490	rs62581014	T	C	1.067	0.012	2.8e-08	1.012⟡	0.009⟡	0.206⟡	+			1.03198	0.012227	0.01	+
35	10	18751103	rs1998820	T	A	1.087	0.015	4.1e-08	1.0021	0.0071	0.7715	+			1.1148	0.015588	3.18e-12	+	X	rs7893279, 0.921
36	10	62322034	rs10994415	C	T	1.125	0.017	1.1e-11	1.01268	0.0081	0.1188	+			1.02881	0.016566	0.0865	+
37	10	64525135	rs10761661	T	C	1.053	0.009	4.7e-08	1.01837	0.0043	2.562e-05	+			1.00484	0.0095823	0.614	+
38	10	111648659	rs2273738	T	C	1.096	0.014	1.6e-11	1.00874	0.0062	0.1638	+			0.992753	0.013571	0.5942	-
39	11	61618608	rs174592	G	A	1.074	0.01	9.9e-14	1.01329	0.0045	0.003054	+	X	rs198457, 0.156	1.00756	0.010025	0.4529	+
40	11	64009879	rs4672	A	G	1.107	0.017	3.4e-09	1.01015	0.008	0.2084	+			1.04226	0.018348	0.0241	+
41	11	65848738	rs475805	A	G	1.07	0.011	2e-09	1.00531	0.0051	0.2949	+			1.01807	0.011118	0.1073	+
42	11	66324583	rs678397	T	C	1.056	0.009	5.5e-09	1.01755	0.0043	5.491e-05	+			1.0249	0.0094896	0.0095	+
43	11	70517927	rs12575685	A	G	1.067	0.01	1.2e-10	1.00944	0.0047	0.04415	+	X	rs7117514, 0.272	1.00825	0.010563	0.4366	+
44	11	79092527	rs12289486	T	C	1.086	0.015	3.3e-08	0.99362	0.0069	0.3491	-			1.0348	0.01557	0.028	+
45	12	2348844	rs11062170	C	G	1.081	0.01	1.9e-15	1.01288	0.0046	0.005084	+			1.09318	0.010164	1.87e-18	+	X	rs2007044, 0.836
46	13	113869045	rs35306827	G	A	1.068	0.011	3.6e-09	1.01654	0.0051	0.001385	+			1.0152	0.011172	0.178	+
47	14	99719219	rs2693698	G	A	1.055	0.009	2e-08	1.00441	0.0043	0.3064	+			1.05639	0.0098615	2.66e-08	+	X	rs35604463, 0.793
48	15	38973793	rs35958438	G	A	1.066	0.012	3.8e-08	1.01319	0.0052	0.01196	+			1.0217	0.011824	0.0689	+
49	15	42904904	rs4447398	A	C	1.086	0.014	2.6e-09	0.990149	0.0064	0.1219	-			1.0205	0.013891	0.1441	+
50	15	83531774	rs62011709	T	A	1.064	0.011	1.4e-08	0.991338	0.0051	0.08455	-			1.0396	0.011485	0.000724	+	X	rs783540, 0.040
51	15	85149575	rs748455	T	C	1.07	0.01	5e-11	1.01025	0.0047	0.03014	+			1.0643	0.010636	4.78e-09	+	X	rs12908161, 0.814
52	15	91426560	rs4702	G	A	1.059	0.01	3.5e-09	1.01796	0.0044	4.982e-05	+			1.0752	0.010373	2.72e-12	+	X	rs17514846, 0.614
53	16	9230816	rs28455634	G	A	1.065	0.01	2.6e-10	1.00411	0.0045	0.3542	+			1.0134	0.010172	0.1905	+
54	16	9926348	rs7199910	G	T	1.057	0.01	1.7e-08	1.0143	0.0045	0.001828	+			1.04808	0.010245	4.57e-06	+	X	rs7191183, 0.452
55	16	89632725	rs12932628	T	G	1.059	0.01	6.71e-09	1.016⟡	0.0088⟡	0.0738⟡	+			1.053⧗	0.011⧗	5.43E-06⧗	+
56	17	1835482	rs4790841	T	C	1.075	0.013	3.1e-08	1.00702	0.006	0.2465	+			1.03907	0.013826	0.0056	+
57	17	38129841	rs11870683	T	A	1.059	0.01	2.8e-08	1.01816	0.0045	7.415e-05	+			1.0214	0.010063	0.0353	+
58	17	38220432	rs61554907	T	G	1.091	0.015	1.6e-08	1.01268	0.007	0.07049	+			1.04982	0.016087	0.0025	+
59	17	42191893	rs228768	G	T	1.067	0.01	2.8e-10	0.99561	0.0047	0.3539	-			1.0134	0.010489	0.204	+
60	20	43682551	rs67712855	T	G	1.07	0.01	4.2e-11	0.990248	0.0047	0.03779	-			1.0503	0.010563	3.32e-06	+
61	20	43944323	rs6032110	A	G	1.059	0.009	1e-09	1.0031	0.0043	0.4725	+			1.016	0.0096177	0.0991	+
62	20	48033127	rs237460	T	C	1.057	0.009	4.3e-09	1.00411	0.0044	0.3459	+			1.03187	0.0096011	0.0011	+
63	20	60865815	rs13044225	G	A	1.056	0.01	8.5e-09	1.00642	0.0043	0.1384	+			1.00931	0.0095633	0.333	+
64	22	41153879	rs5758064	T	C	1.054	0.009	2e-08	1.00995	0.0043	0.02254	+	X	rs5995992, 0.152	1.0403	0.009637	4.11e-05	+	X	rs9607782, 0.100
SNP, single nucletotide polymorphism; CHR, chromosome; BP, basepair position; P, two-sided uncorrected p-value from an inverse variance-weighted fixed effects model meta-analysis; OR, odds ratio; SE, standard error; LD r2, linkage disequilibrium r2 value estimates using 1000 Genomes Phase 3 European reference panel
+OR is for the A1 allele.
*Direction of effect of the A1 allele on the disorder; + is risk increasing; - is risk decreasing.
Major depression GWAS Howard et al., (2019) PMID: 30718901 excluding 23andMe, unless otherwise indicated
Schizophrenia GWAS Pardinas et al., (2018) PMID: 29483656, unless otherwise indicated
^rs13195402 was not available in the major depression summary statistics so test statistics are reported for rs72843784, the closest SNP in LD as a proxy. LD r2 between rs13195402 and rs72843784 = 0.96.
⋕rs10973201 was not available in the major depression or schizophrenia summary statistics so test statistics are reported for rs12377062, the closest SNP in LD as a proxy. LD r2 between rs10973201 and rs12377062 = 0.66.
⟡BD index SNP or any proxy SNP was available in the GWAS summary statistics from Howard et al., (2019). Test statistics presented are from Wray et al., (2008) excluding 23andMe PMID: 29700475
⧗BD index SNP or any proxy SNP was available in the GWAS summary statistics from Pardinas et al., (2018). Test statistics presented are from Ripke et al., (2014) PMID: 25056061
